# Genetic discovery using deep learning-derived optic nerve integrity phenotypes

**DOI:** 10.64898/2026.09.08.26362398

**Authors:** Asma M. Aman, Eslam Zaher, Santiago Diaz-Torres, Sjoerd J. Driessen, Victor A. de Vries, Frank CT. van der Heide, Antonia Kolovos, Joshua M. Schmidt, Henry N. Marshall, Lania Saleh, Alicia Schulze, Gabriëlla A. Blokland, Carroll A. Webers, Carla J. van der Kallen, Anke Wesselius, Ilja Arts, Freekje van Asten, Mathias Gorski, Martina E. Zimmermann, Klaus J. Stark, Iris M. Heid, Terri L. Young, Louis R. Pasquale, Ayellet V. Segrè, Janey L. Wiggs, Anthony P. Khawaja, Donald J. Zack, Raymond C. Wong, Alex W. Hewitt, Alexander K. Schuster, Tos T. Berendschot, Alberta A. Thiadens, Karin A. van Garderen, Caroline C.W. Klaver, Pirro G. Hysi, Christopher J. Hammond, Caroline Brandl, Jamie E. Craig, Wishal D. Ramdas, Ya Xing Wang, Jost B. Jonas, Fred Roosta, Michael L. Hunter, Stuart MacGregor, Samantha S. Lee, David A. Mackey, Maciej Trzaskowski, Puya Gharahkhani

## Abstract

The peripapillary retinal nerve fibre layer (pRNFL) thickness and Bruch’s membrane opening-minimum rim width (BMO-MRW) are three-dimensional retinal biomarkers for glaucoma. We aimed to demonstrate that AI-derived thickness from two-dimensional fundus images can act as proxies, enabling the discovery of novel neurodegenerative loci. AI-derived pRNFL and BMO-MRW strongly correlated with OCT-derived thickness (r: 0.69 and 0.79, respectively). After validation, these phenotypes were predicted in two cohorts lacking disc-centred OCT: the UK Biobank and the Canadian Longitudinal Study on Aging. The predicted phenotypes showed strong genetic correlations with directly measured phenotypes from a previous study for both phenotypes (0.70 and 0.96, respectively). This data increased statistical power, identifying 29 loci for pRNFL thickness and 122 loci for BMO-MRW, including 14 loci that were independent of VCDR. We observed shared and sector-specific thickness loci overlapping glaucoma loci and revealed loci independent of known risk factors. Together, these results emphasise that multidimensional inferences can be drawn from 2D imaging, enabling downstream genetic analyses.

## Supplementary Tables for "Genetic discovery using deep learning-derived optic nerve integrity phenotypes"

### Sheet: Supplementary Table 1
Supplementary Table 1. Results of global and sectoral pRNFL thickness AI models. Standard deviation (SD), Pearson's correlation coeffecient (r), root mean square error (RMSE), mean absolute error (MAE), Coeffecient of determination (R2).
Sector	Sample size (number of images)			True values		Predicted values		r	RMSE	MAE	R2
	Training	Validation	Testing	Mean	SD	Mean	SD
Global	4656	1160	650	95.9084	11.849	95.4352	7.65462	0.69	8.7988	6.2298	0.4788
Temporal	4654	1160	650	68.5442	12.5071	68.3728	8.21098	0.654164	10.2896	7.4606	0.4279
Superotemporal	4653	1160	650	132.215	19.8318	130.506	12.3462	0.669951	15.7225	12.1327	0.4488
Inferotemporal	4655	1160	650	137.818	21.6308	138.342	14.4605	0.712483	15.7653	11.8977	0.5076
Nasal	4640	1160	649	72.8448	16.6106	73.289	10.5988	0.659011	12.8586	9.5568	0.4343
Superonasal	4644	1160	649	102.589	22.3504	101.065	15.5592	0.667942	15.8257	11.4619	0.4461
Inferonasal	4652	1160	650	109.899	23.2418	109.133	17.0913	0.723099	16.8301	12.7384	0.5229

### Sheet: Supplementary Table 2
Supplementary Table 2. Results of global and sectoral BMO-MRW AI models. Standard deviation (SD), Pearson's correlation coeffecient (r), root mean square error (RMSE), mean absolute error (MAE), Coeffecient of determination (R2).
Sector	Sample size (number of images)			True values		Predicted values		r	RMSE	MAE	R2
	Training	Validation	Testing	Mean	SD	Mean	SD
Global	4723	1177	668	309.91	58.46	310.96	49.6083	0.79	34.4189	25.3593	0.6298
Temporal	4723	1176	668	224.644	49.785	225.54	37.3952	0.704716	33.8143	25.7846	0.4966
Superotemporal	4723	1177	667	298.071	63.4817	303.906	49.5616	0.748455	41.6276	30.868	0.5602
Inferotemporal	4723	1177	668	327.964	67.1225	330.588	54.0091	0.735628	43.3765	32.7145	0.5411
Nasal	4723	1177	668	339.772	74.885	345.371	55.677	0.725899	50.3154	36.3682	0.5269
Superonasal	4723	1177	668	343.204	78.3954	352.664	60.7886	0.757158	49.4521	36.6868	0.5733
Inferonasal	4723	1177	668	380.087	78.1606	382.122	62.0534	0.721645	53.8032	39.8963	0.5208

### Sheet: Supplementary Table 3
Supplementary Table 3. Genetic correlation estimates between AI- and IGGC-based GWAS meta-analyses for pRNFL sectors
Sector	rg	SE	P
Temporal	0.552	0.0694	1.8316e-15
Superotemporal	0.5828	0.097	1.8545e-09
Inferotemporal	0.6044	0.0828	2.9722e-13
Nasal	0.3616	0.0757	1.7676e-06
Superonasal	0.6479	0.0672	5.2728e-22
Inferonasal	0.8486	0.0692	1.357e-34

### Sheet: Supplementary Table 4
Supplementary Table 4. Genetic correlation estimates between AI- and IGGC-based GWAS meta-analyses for BMO-MRW sectors
Sector	rg	SE	P
Temporal	0.8676	0.058	1.3e-50
Superotemporal	0.9049	0.0646	1.4607e-44
Inferotemporal	0.8934	0.0664	3.0794e-41
Nasal	0.9971	0.0598	2.0965e-62
Superonasal	0.9631	0.0614	1.8355e-55
Inferonasal	0.9273	0.0657	3.2966e-45

### Sheet: Supplementary Table 5
Supplementary Table 5. Lead SNPs for global pRNFL thickness AI-based GWAS meta-analysis
SNP	CHR	BP (hg37)	A1	A2	BETA	SE	P
1:110551210:AT:A	1	110551210	A	AT	0.0305	0.0053	7.889e-09
rs3924298	1	183317819	T	G	-0.0336	0.0046	4.31e-13
rs1042275	1	236714747	T	C	0.0349	0.0049	1.121e-12
rs377614	5	2613654	A	G	0.0294	0.0047	3.338e-10
rs112237589	5	31962001	A	C	0.0392	0.0071	3.802e-08
rs16891982	5	33951693	C	G	0.0821	0.0145	1.508e-08
rs17421410	5	87836307	A	G	-0.0664	0.0087	2.579e-14
rs112942658	7	50955043	C	G	-0.0342	0.0057	1.741e-09
8:109286192:GTTA:G	8	109286192	G	GTTA	0.0476	0.0064	8.718e-14
rs7818471	8	120909836	A	G	-0.0264	0.0046	9.363e-09
rs7865618	9	22031005	A	G	-0.0259	0.0046	2.215e-08
rs35197848	11	110890448	CCT	C	-0.0421	0.0054	1.026e-14
rs11611246	12	939480	T	G	0.0413	0.0057	2.634e-13
rs324797	12	83942626	A	T	0.0325	0.0046	1.782e-12
rs9521763	13	111095870	C	G	0.0285	0.0047	8.821e-10
rs12913832	15	28365618	A	G	0.044	0.0055	1.087e-15
rs8043119	15	79061002	A	G	-0.0313	0.0046	1.51e-11
rs8027468	15	101203735	A	G	0.035	0.0056	5.03e-10
rs12953229	17	79554271	A	G	-0.027	0.0048	1.466e-08
rs77759734	18	56943484	T	C	-0.0617	0.0107	8.427e-09
rs5762753	22	29100985	C	G	-0.0266	0.0048	2.309e-08
rs146728574	22	38310519	T	C	-0.0752	0.0135	2.348e-08

### Sheet: Supplementary Table 6
Supplementary Table 6. Lead SNPs for global BMO-MRW AI-based GWAS meta-analysis
SNP	CHR	BP (hg37)	A1	A2	BETA	SE	P
rs12024620	1	3049362	T	C	-0.0697	0.0096	4.067e-13
rs301789	1	8469337	A	G	0.0292	0.005	4.375e-09
rs6690264	1	12613422	A	G	0.0326	0.0047	5.68e-12
rs1925953	1	68848681	A	T	0.0399	0.0048	1.122e-16
rs1192419	1	92080059	A	G	-0.104	0.006	2.634e-67
rs11102052	1	110632536	A	T	-0.0424	0.0049	5.833e-18
rs4839470	1	116209290	T	C	0.0324	0.0055	3.837e-09
rs4603103	1	165705788	C	G	-0.0441	0.0071	4.334e-10
rs6658835	1	218520995	A	G	0.0366	0.0053	5.794e-12
rs6670351	1	227585983	A	G	-0.0323	0.0059	3.459e-08
rs72778352	2	19431423	T	C	0.1525	0.0203	6.352e-14
rs2009262	2	56012214	T	C	-0.0469	0.0058	7.888e-16
rs34514977	2	113964109	A	G	0.0268	0.0048	2.228e-08
rs11686906	2	241914859	C	G	-0.0304	0.0049	6.169e-10
rs4858682	3	25066225	C	G	0.0303	0.0047	1.231e-10
rs34010125	3	32878682	T	C	-0.0374	0.0051	1.473e-13
rs7626445	3	49114544	T	C	0.0307	0.0049	4.977e-10
rs12494328	3	58035497	A	G	-0.0408	0.0056	3.975e-13
rs149617956	3	70014091	A	G	0.4185	0.0498	4.553e-17
rs9827820	3	88379926	C	G	0.0311	0.0047	5.076e-11
rs1871794	3	99078606	T	C	0.0419	0.0054	1.398e-14
rs9653904	3	100609885	A	G	-0.0596	0.0063	2.935e-21
rs4578973	3	193918634	T	C	0.0314	0.0055	1.054e-08
rs59521811	4	7909772	T	C	0.0325	0.005	8.488e-11
rs6854198	4	55059920	T	C	-0.0312	0.0055	1.17e-08
rs17009874	4	126422809	A	G	-0.0298	0.0052	7.823e-09
rs72759609	5	31952051	T	C	-0.0823	0.0078	6.643e-26
rs16891982	5	33951693	C	G	-0.1093	0.0148	1.565e-13
rs11742611	5	52063679	C	G	-0.0262	0.0048	4.183e-08
rs158487	5	55576026	A	G	-0.0368	0.0051	6.707e-13
rs56200545	5	120666190	T	C	-0.0294	0.0048	7.37e-10
rs17132288	5	131336105	T	C	0.0331	0.0048	3.926e-12
rs112308087	5	133401821	A	G	0.0502	0.0077	7.49e-11
rs117012610	5	172198197	A	G	0.0802	0.011	3.691e-13
rs17756753	6	625232	T	G	0.0338	0.0049	4.205e-12
rs2761235	6	1951135	T	C	0.0621	0.0069	1.332e-19
rs4960297	6	7212084	T	C	-0.0401	0.0047	2.345e-17
rs9296193	6	36601456	C	G	0.0344	0.0057	1.446e-09
rs2092524	6	39529692	A	G	-0.0347	0.0049	2.192e-12
rs2684249	6	122392511	T	C	-0.0436	0.0048	6.327e-20
rs9375476	6	127185801	A	G	-0.0312	0.0056	2.02e-08
rs10260511	7	14237240	A	C	-0.0426	0.0064	3.3e-11
rs258661	7	81725373	A	G	0.026	0.0047	4.293e-08
rs80308281	7	100457578	T	C	-0.1971	0.0358	3.821e-08
rs438559	7	151043700	A	G	-0.0328	0.0058	1.803e-08
rs2976932	8	8255319	T	C	0.0477	0.0075	1.769e-10
rs6990303	8	30464792	A	T	0.0295	0.0054	4.414e-08
rs10957177	8	61911070	A	G	-0.0416	0.0054	1.707e-14
rs10453110	8	72579250	T	C	-0.0501	0.0071	1.722e-12
rs269188	8	75625511	T	C	-0.0305	0.0049	4.624e-10
rs4961043	8	88615596	A	G	-0.0279	0.0047	3.061e-09
rs13261677	8	109122026	A	G	-0.0474	0.0064	8.95e-14
rs10810579	9	16625061	T	C	-0.027	0.0048	1.371e-08
rs76452867	9	18101183	A	G	0.0699	0.0117	2.447e-09
rs1360589	9	22045317	T	C	-0.0846	0.0048	1.779e-70
rs7866671	9	89275519	A	G	-0.0356	0.005	7.202e-13
rs3808798	9	134515552	T	G	0.0324	0.0052	3.855e-10
rs7916697	10	69991853	A	G	0.1087	0.0055	2.382e-87
rs4918865	10	94943013	C	G	-0.0399	0.0048	6.757e-17
rs61873572	10	118901704	T	C	0.0271	0.0048	1.291e-08
rs592785	11	57666611	T	C	0.0273	0.0048	1.011e-08
rs1346	11	65337251	A	T	-0.0577	0.0059	1.125e-22
rs17149794	11	86893606	T	C	0.0546	0.0099	3.559e-08
rs1126809	11	89017961	A	G	0.0372	0.0051	4.584e-13
rs10831373	11	95292964	C	G	0.0312	0.0049	2.68e-10
rs4937515	11	130268147	C	G	-0.0458	0.0048	2.077e-21
rs11051127	12	31028235	T	G	-0.0383	0.0065	4.431e-09
rs324797	12	83942626	A	T	0.0827	0.0047	1.515e-68
rs9971765	12	107092299	A	G	0.0348	0.0049	1.67e-12
rs9546383	13	36683268	T	C	0.0465	0.0055	1.51e-17
rs9535646	13	51913708	T	C	0.0422	0.0064	3.819e-11
rs9559369	13	109223933	A	G	-0.0409	0.0054	2.993e-14
rs7988768	13	110758354	T	C	0.0359	0.0047	2.548e-14
rs61987596	14	53982026	T	C	-0.0309	0.005	5.488e-10
rs33912345	14	60976537	A	C	0.0504	0.0048	6.916e-26
rs74056339	14	65078782	A	G	-0.0446	0.0063	9.834e-13
rs17093896	14	74707097	A	C	-0.0281	0.0048	7.162e-09
rs984586	14	86009142	A	G	-0.0336	0.0055	1.176e-09
rs12913832	15	28365618	A	G	-0.1261	0.0056	2.51e-111
rs28612945	15	99458902	T	C	0.034	0.0058	4.45e-09
rs34222435	15	101200873	T	C	-0.0688	0.0069	1.782e-23
rs7196852	16	51462823	A	G	0.0684	0.0051	1.519e-40
rs2716583	16	74206596	A	G	0.0477	0.0073	8.01e-11
rs1687628	16	86380293	T	C	-0.0607	0.0082	9.895e-14
rs12051716	17	45582395	A	G	0.0279	0.0047	2.978e-09
rs4968535	17	59245274	T	C	0.0408	0.0059	3.512e-12
rs2854217	17	61943096	C	G	-0.027	0.0049	4.477e-08
rs568267	18	8799828	T	C	0.0295	0.0054	4.735e-08
rs77759734	18	56943484	T	C	-0.0906	0.011	1.519e-16
rs11882077	19	794800	A	C	0.0329	0.0056	4.007e-09
rs8102936	19	32027330	A	G	0.0329	0.005	3.178e-11
rs8111746	19	39212859	T	C	-0.0373	0.0047	1.724e-15
rs2326788	20	6470094	A	G	0.0644	0.0049	6.035e-40
rs4911268	20	31438954	A	G	-0.0344	0.0061	1.432e-08
rs5762730	22	29039615	T	G	-0.0863	0.0049	1.933e-70
rs5750495	22	38179120	A	T	0.0641	0.0051	9.468e-37
rs75792643	22	46372968	T	C	0.0304	0.0051	2.543e-09

### Sheet: Supplementary Table 7
Supplementary Table 7. lead SNPs across AI-based GWAS meta-analyses of pRNFL sectors
SNP	CHR	start	end	A1	A2	Temporal	Inferotemporal	Superotemporal	Nasal	Inferonasal	Superonasal	Global pRNFL	Glaucoma
rs28936395	1	23233346	23900456	A	G	0.038	0.003	-0.05	-0.071*	-0.073*	-0.17***	-0.082*	NA
rs3790912	1	82355255	82563290	T	C	0.018*	0.016*	-0.009	-0.001	-0.039***	-0.034***	-0.008	-0.006
rs3924298	1	183272295	183550475	T	G	-0.016*	-0.026**	-0.031***	-0.016*	-0.022*	-0.024*	-0.034***	0.006
rs1042275	1	236688177	236878419	T	C	0.011*	0.023*	0.03***	0.021*	0.031***	0.021*	0.035***	-0.02*
rs2003585	2	37047901	37325780	T	C	-0.015*	-0.014*	-0.009	0.001	0.014*	0.033***	-0.001	0
rs304015	3	4347969	4567381	C	G	0.046***	0.013	0.016*	0.013	-0.004	0.002	0.012	0.007
rs1075410	3	25330593	25455843	T	C	0.004	-0.006	-0.013*	-0.016*	-0.026*	-0.031***	-0.016*	0.031*
rs11716602	3	41187707	41471762	A	G	-0.042***	-0.028***	-0.022*	-0.016*	0.002	-0.005	-0.02*	-0.01
rs62252355	3	69513731	69628923	T	C	0.037***	0.042***	0.023*	0.008	-0.016*	-0.014*	0.02*	-0.009
rs77877421	3	70792800	71244456	A	T	-0.032*	-0.049*	-0.019	-0.004	0.063***	0.037*	0.006	-0.062*
rs2031031	3	135621417	136772139	T	C	0.028***	0.023*	0.015*	0.004	-0.002	0.005	0.008	0.014
rs7684252	4	166974477	167018571	A	G	0.01*	-0.008	-0.016*	-0.02*	-0.03***	-0.02*	-0.021*	0.044*
rs16891982	5	33945802	33967145	C	G	0.054*	0.042*	0.139***	0.115***	-0.022	0.086***	0.082**	-0.018
rs17421627	5	86925935	88534431	T	G	0.063***	-0.037*	-0.034*	-0.079***	-0.114***	-0.071***	-0.065***	-0.093**
rs1109114	5	148549111	148659664	T	C	0.007	-0.011*	-0.021*	-0.016*	-0.03***	-0.023*	-0.022*	-0.036*
rs12203592	6	396321	475489	T	C	0.013*	0.003	-0.03*	0.012*	0.035***	-0.008	0	0.022*
rs10456250	6	22056131	22138150	T	C	-0.003	-0.026**	-0.02*	-0.033***	-0.02*	-0.015*	-0.018*	-0.004
rs10951930	7	47789630	47886707	A	T	0.012*	0.006	-0.002	-0.002	-0.031***	-0.023*	-0.009*	0.007
rs80308281	7	99618147	100898955	T	C	0.005	-0.001	0.062	0.168*	-0.213***	0.083*	0.067	NA
rs2443775	8	108828841	109944688	A	G	-0.029***	0.001	0.008	0.024*	0.04***	0.022*	0.017*	-0.014
rs79589462	9	12536037	12775488	A	T	-0.005	-0.012	-0.028*	-0.04***	-0.006	-0.027*	-0.027*	-0.016
9:22049130:C:G	9	21961866	22125503	C	G	0.005	0.007	0.019*	0.01	0.029**	0.034***	0.021*	NA
rs10781159	9	76289271	76736607	T	C	-0.009	-0.014*	-0.007	-0.017*	0.018*	0.032***	0.001	-0.037*
rs7029669	9	109809259	109911084	T	C	0.032***	0.023*	0.014*	0.004	-0.01	-0.002	0.018*	-0.002
rs4362097	10	44862093	45348764	T	G	-0.027*	-0.015*	-0.001	0.003	0.058***	0.033**	0.012	0.001
rs56238729	10	69933921	70324991	T	C	-0.006	0.021*	0.002	0.005	-0.024*	-0.063***	-0.005	0.042*
rs7902564	10	102505604	102920666	A	G	-0.015*	-0.011*	0.005	0.011*	0.012*	0.045***	0.007	-0.006
rs11198131	10	119552607	119600984	C	G	0.057***	0.03*	0.028*	0.012	-0.005	0.004	0.02*	0.019
rs11228540	11	68821648	69175126	A	G	-0.004	0.003	0.019*	0.03***	0.003	0.02*	0.015*	-0.008
rs1042602	11	88318056	89141506	A	C	-0.022*	-0.02*	-0.012*	-0.021*	-0.03***	-0.007	-0.025*	0.03*
rs317522	11	110705044	110942596	T	C	-0.051***	-0.041***	-0.032***	-0.022*	0.002	0.001	-0.032***	0.033*
rs4768038	12	43454130	43976769	T	C	-0.008	-0.009	-0.025*	-0.007	-0.023*	-0.034***	-0.02*	0.046*
rs6539788	12	83859443	84987338	T	G	-0.008	-0.013*	-0.02*	-0.017*	-0.021*	-0.028***	-0.029***	0.083***
rs9508078	13	29153177	29223994	A	G	-0.035***	-0.026*	-0.016*	-0.02*	0.005	-0.007	-0.018*	0.021*
rs9544448	13	36049080	36108345	A	G	0.013*	0.013*	-0.001	0.002	-0.014*	-0.035***	-0.005	0
rs12866475	13	73056704	73104242	T	C	-0.036***	-0.027*	-0.024*	-0.018*	0.001	0.003	-0.019*	0.004
rs9520087	13	107128359	107161078	A	G	-0.003	0.007	0.009	0.008	0.007	0.031***	0.013*	-0.026*
rs12147623	14	54444750	54801587	T	C	0.012	-0.004	0.003	0.011	-0.002	-0.072***	0.007	-0.052*
rs1955695	14	59417912	61583340	A	G	-0.033***	-0.017*	-0.022*	0.045***	0.065***	0.03***	0.011*	0.145***
rs11625824	14	70205471	70326179	T	C	-0.007	-0.002	0.007	0.011*	0.03***	0.011*	0.017*	-0.033*
rs28488340	14	74257021	74805314	C	G	-0.006	0.003	-0.002	0.006	0.034***	0.023*	0.015*	0.002
rs12916300	15	28180200	29047447	T	C	-0.044***	0.016*	-0.131***	-0.006	0.038***	-0.038***	-0.041***	-0.051*
rs7161746	15	34982578	35028334	A	T	-0.021*	-0.036***	-0.018*	-0.021*	-0.018*	-0.012*	-0.025*	NA
rs4887096	15	78801394	79235446	T	C	0.005	0.022*	0.034***	0.026**	0.033***	0.033***	0.03***	0.002
rs1437772	15	96917987	96960296	A	C	0.036*	0.024*	0.042***	0.015*	0.006	0.012	0.024*	-0.013
rs7167736	15	101199737	101236089	T	G	0.028*	0.026*	0.025*	0.018*	0.045***	-0.002	0.035***	-0.041*
rs7201017	16	65570271	65720924	C	G	-0.004	-0.008	0.002	0.003	0.033***	0.011*	0.009	-0.028*
rs5009398	16	79135887	79170024	T	C	-0.022*	-0.032***	-0.023*	-0.012*	0.001	-0.012*	-0.019*	0.022*
rs11150288	16	80423462	80556085	T	C	0.033**	0.015*	0.023*	-0.01	-0.042***	-0.019*	-0.005	0.003
rs1544513	17	13465924	13522852	A	G	0.02*	0.008	0.015*	-0.007	-0.028***	-0.009*	-0.005	0.013
rs2453578	17	19370619	19442036	T	C	0.039***	0.024*	0.018*	0.01*	-0.01*	0	0.013*	-0.002
rs12603193	17	70364426	70390851	A	G	-0.023*	-0.008	-0.005	-0.002	0.028***	0.004	0	0.004
17:75374578:T:C	17	75352173	75391997	T	C	0	-0.005	-0.012*	-0.02*	-0.016*	-0.033***	-0.01	NA
rs6420484	17	79484786	79686552	A	G	-0.01*	-0.019*	-0.004	-0.037***	-0.032***	-0.026**	-0.026**	0.025*
rs2032157	18	350909	359884	T	C	-0.018*	0.001	-0.002	0.016*	0.032***	0.008	0.01*	-0.006
rs60585770	18	56945392	57128753	A	G	-0.028*	-0.031*	-0.039***	-0.012*	-0.023*	-0.016*	-0.023*	0.018
rs2326788	20	6407511	6626075	A	G	-0.002	0.014*	0.015*	0.006	0.031***	0.016*	0.02*	-0.12***
rs6118307	20	8707900	8805304	A	G	0.034***	0.024*	0.019*	0.02*	0.01*	0.003	0.017*	0.006
rs6079492	20	14421324	14926587	A	G	-0.01*	-0.008	-0.04***	0	-0.015*	0.024*	-0.017*	0.008
rs1972202	22	28321217	29448404	A	G	0.023*	0.014*	0.034***	-0.001	0.025*	0.03***	0.027**	-0.096***
rs73175081	22	46362396	46394928	A	G	-0.008	-0.015*	0.001	-0.024*	-0.02*	-0.046***	-0.013*	-0.02
*** additional multiple-testing correction (p < 5×10^-8 / 12)
** genome-wide significant (p < 5×10^-8)
* p < 0.05

### Sheet: Supplementary Table 8
Supplementary Table 8. lead SNPs across AI-based GWAS meta-analyses of BMO-MRW sectors
SNP	CHR	start	end	A1	A2	Temporal	Inferotemporal	Superotemporal	Nasal	Inferonasal	Superonasal	Global MRW	Glaucoma	VCDR	IOP
rs12022170	1	3013522	3057822	A	G	-0.059***	-0.053**	-0.048*	-0.068***	-0.06***	-0.054**	-0.069***	0.08*	0.008***	0.041
rs301790	1	8383676	8917212	C	G	-0.034***	-0.029**	-0.034***	-0.026*	-0.032***	-0.03***	-0.029**	0.055***	0.004***	0.014
rs6690264	1	12604081	12641758	A	G	0.033***	0.035***	0.028***	0.028***	0.038***	0.032***	0.033***	-0.046*	-0.005***	0.014
rs1925953	1	68827364	68913577	A	T	0.034***	0.033***	0.026*	0.032***	0.04***	0.033***	0.04***	-0.07***	-0.006***	-0.01
rs1192419	1	91887372	92124049	A	G	-0.088***	-0.094***	-0.1***	-0.105***	-0.097***	-0.099***	-0.104***	0.118***	0.012***	0.034*
rs11102052	1	110456866	110647073	A	T	-0.029***	-0.044***	-0.032***	-0.038***	-0.044***	-0.04***	-0.042***	0.04*	0.006***	0.011
rs4839470	1	116205679	116241877	T	C	0.022*	0.021*	0.035***	0.028*	0.027*	0.034***	0.032***	-0.027*	-0.001*	-0.011
rs4657471	1	165670958	165800914	T	C	-0.036*	-0.044***	-0.04**	-0.04**	-0.045***	-0.038*	-0.044***	0.308***	0.006***	0.321***
rs6658835	1	218458058	218549354	A	G	0.032***	0.035***	0.035***	0.031**	0.03**	0.034***	0.037***	-0.015	-0.004***	0.053*
rs6670351	1	227126969	227983199	A	G	-0.047***	-0.04***	-0.027*	-0.02*	-0.033**	-0.035***	-0.032**	0.052*	0.008***	-0.002
rs72778352	2	19229595	19518271	T	C	0.166***	0.114**	0.127***	0.105*	0.146***	0.104*	0.152***	-0.191*	-0.017***	-0.05
rs6741499	2	28023062	28542934	T	C	-0.023*	-0.029*	-0.029*	-0.032**	-0.021*	-0.032***	-0.028*	0.079***	0.004**	0.085***
rs2009262	2	55959964	56200190	T	C	-0.042***	-0.045***	-0.04***	-0.042***	-0.047***	-0.041***	-0.047***	0.045*	0.008***	-0.028
rs10185326	2	111587016	111791077	A	G	-0.016*	-0.018*	-0.017*	-0.023*	-0.023*	-0.03***	-0.02*	0.056***	0.006***	-0.003
rs10188910	2	241913399	242002701	A	G	0.019*	0.021*	0.03***	0.028**	0.026*	0.03***	0.029***	-0.023*	-0.003*	0.019
rs35057657	3	19857316	20084130	A	G	-0.021*	-0.031***	-0.021*	-0.023*	-0.027*	-0.023*	-0.027*	0.023*	0.003*	0.017
rs4858682	3	25034135	25326927	C	G	0.024*	0.026**	0.029***	0.03***	0.022*	0.029***	0.03***	-0.025*	-0.004***	0.008
rs34010125	3	32851986	32904410	T	C	-0.03**	-0.04***	-0.03***	-0.037***	-0.041***	-0.038***	-0.037***	0.047*	0.005***	0.018
rs7626445	3	48213498	50571585	T	C	0.023*	0.031***	0.026*	0.034***	0.033***	0.029**	0.031***	-0.045*	-0.004***	-0.02
rs12494328	3	57965749	58478970	A	G	-0.038***	-0.043***	-0.035***	-0.042***	-0.041***	-0.044***	-0.041***	0.067***	0.006***	0.03*
rs149617956	3	69936430	71244456	A	G	0.451***	0.375***	0.229*	0.264*	0.29**	0.244*	0.418***	NA	NA	0.072
rs9827820	3	88377090	88608522	C	G	0.024*	0.026*	0.023*	0.029***	0.03***	0.027**	0.031***	-0.056***	-0.005***	-0.011
rs17398137	3	98849937	100799713	A	G	0.05***	0.045***	0.049***	0.051***	0.049***	0.05***	0.058***	-0.063**	-0.006***	-0.015
rs6824410	4	7732736	7958643	A	G	-0.026*	-0.029**	-0.029**	-0.03***	-0.027**	-0.028**	-0.032***	0.152***	0.004***	0.141***
rs6854198	4	54963756	55164866	T	C	-0.026*	-0.03**	-0.03**	-0.036***	-0.03**	-0.036***	-0.031**	NA	0.005***	-0.008
rs11734499	4	79095777	79455115	A	G	0.03***	0.027*	0.024*	0.022*	0.024*	0.025*	0.026*	-0.01	-0.002*	0.007
rs2611206	4	166548750	166591321	A	G	-0.033*	-0.03*	-0.043***	-0.031*	-0.025*	-0.04***	-0.034*	0.028*	0.004*	0.027
rs72759609	5	31920755	31979501	T	C	-0.077***	-0.072***	-0.078***	-0.082***	-0.073***	-0.075***	-0.082***	0.072*	0.009***	0.006
rs755030529	5	33945802	33967145	CA	C	-0.181***	-0.108*	-0.006	0.006	-0.18***	-0.007	-0.143***	NA	NA	NA
rs11950861	5	51867547	52130672	T	C	0.03***	0.018*	0.02*	0.022*	0.021*	0.027**	0.026**	-0.052***	-0.004***	-0.023
rs158487	5	55221681	55827264	A	G	-0.033***	-0.032***	-0.032***	-0.034***	-0.029**	-0.034***	-0.037***	0.039*	0.004***	-0.002
rs139746351	5	128876120	131833599	A	G	0.031***	0.031***	0.032***	0.026*	0.03***	0.029***	0.032***	-0.02*	-0.003*	0.023
rs112308087	5	133310029	133836491	A	G	0.047***	0.058***	0.045**	0.051***	0.051***	0.055***	0.05***	-0.086***	-0.009***	-0.032
rs34683389	5	172150529	172274762	A	C	0.073***	0.073***	0.066***	0.076***	0.08***	0.072***	0.08***	-0.101*	-0.013***	-0.015
rs12203592	6	396321	696282	T	C	0.049***	0.033**	0.017*	0.012	0.043***	0	0.033**	0.022*	0	0.019
rs2628455	6	1921848	2199634	C	G	-0.052***	-0.057***	-0.06***	-0.061***	-0.06***	-0.058***	-0.062***	0.144***	0.007***	0.142***
rs1334576	6	7100029	7327634	A	G	-0.032***	-0.038***	-0.027**	-0.036***	-0.036***	-0.038***	-0.039***	0.037*	0.006***	0.006
rs10947614	6	36346929	36602506	C	G	-0.035***	-0.04***	-0.033**	-0.027*	-0.038***	-0.034***	-0.034***	0.081***	0.006***	-0.026
rs9471130	6	39400877	39716808	T	C	0.031**	0.032**	0.031**	0.036***	0.027*	0.029*	0.036***	-0.022*	-0.004***	0.003
rs2684249	6	121907968	122980559	T	C	-0.04***	-0.039***	-0.041***	-0.044***	-0.042***	-0.046***	-0.044***	0.055***	0.005***	-0.001
rs6925689	6	126623947	127419811	T	C	0.016*	0.019*	0.016*	0.025*	0.029***	0.022*	0.025*	-0.006	-0.003**	0.039*
rs11155668	6	149810195	150246034	A	G	0.016*	0.028**	0.016*	0.03***	0.026*	0.026*	0.022*	-0.027*	-0.004***	-0.024
rs6461007	7	12964850	14250412	T	G	0.037**	0.038***	0.027*	0.035*	0.032*	0.04***	0.037**	-0.017	-0.004**	0.021
rs80308281	7	99618147	101951823	T	C	-0.263***	-0.117*	-0.06	-0.052	-0.232***	0.005	-0.197**	NA	NA	0.14
rs3926402	8	30171655	30565945	A	G	0.028**	0.024*	0.025*	0.028**	0.031***	0.026*	0.026*	-0.049**	-0.003***	-0.018
rs10957177	8	61860931	62002751	A	G	-0.041***	-0.033***	-0.033***	-0.036***	-0.042***	-0.034***	-0.042***	0.006	0.003*	-0.016
rs17734073	8	72544676	72604509	A	G	0.042***	0.04**	0.037*	0.053***	0.045***	0.041**	0.049***	-0.054*	-0.006***	-0.029
rs1507891	8	88540165	88878456	T	G	-0.02*	-0.019*	-0.027**	-0.025*	-0.026*	-0.029***	-0.027**	0.029*	0.003***	-0.002
rs7816434	8	109013996	109584744	T	C	-0.023*	-0.042***	-0.028*	-0.037**	-0.042***	-0.052***	-0.046***	NA	0.005***	-0.033
rs10962467	9	16470462	16658392	T	C	-0.029***	-0.025*	-0.027**	-0.028**	-0.024*	-0.027**	-0.026**	0.034*	0.003**	0.011
rs78542921	9	17987026	18394663	A	T	-0.055*	-0.073***	-0.056*	-0.062*	-0.071**	-0.07**	-0.072***	0.053*	0.01***	-0.008
rs1360589	9	21950523	22125503	T	C	-0.084***	-0.085***	-0.079***	-0.074***	-0.086***	-0.079***	-0.085***	0.224***	0.016***	0.016
rs11790919	9	89257569	89361579	C	G	-0.033***	-0.029**	-0.035***	-0.033***	-0.029**	-0.033***	-0.035***	0.022*	0.003*	0.011
rs2393453	10	60169970	60374898	T	C	0.038***	0.025*	0.027*	0.022*	0.022*	0.026*	0.029*	-0.079***	-0.004***	-0.042*
rs7916697	10	68895109	70988625	A	G	0.095***	0.077***	0.089***	0.099***	0.079***	0.1***	0.109***	-0.04*	-0.01***	0.04*
rs72815186	10	94873519	96797500	T	G	-0.043***	-0.031***	-0.033***	-0.024*	-0.035***	-0.038***	-0.04***	0.063***	0.005***	-0.012
10:118559866:AGGGGGT:A	10	118493905	118918956	A	AGGGGGT	-0.034***	-0.033***	-0.025*	-0.028*	-0.032**	-0.023*	-0.028*	NA	NA	NA
rs1223114	11	30804996	31876660	A	G	0.018*	0.018*	0.028**	0.033***	0.026*	0.018*	0.023*	-0.047*	-0.004***	-0.005
rs592785	11	57359462	57879571	T	C	0.026**	0.025*	0.023*	0.023*	0.024*	0.03***	0.027**	-0.066***	-0.004***	-0.053*
rs1346	11	64626236	65619009	A	T	-0.053***	-0.054***	-0.045***	-0.045***	-0.059***	-0.048***	-0.058***	0.119***	0.009***	0.046*
rs6592333	11	86650282	86984776	A	C	-0.037***	-0.026*	-0.027*	-0.023*	-0.026*	-0.032***	-0.028*	0.033*	0.004**	0.009
rs1126809	11	88358544	90323781	A	G	0.038***	0.038***	0.022*	0.023*	0.045***	0.02*	0.037***	-0.055**	-0.002*	-0.05*
rs11605068	11	94481835	95327374	A	T	-0.033***	-0.029***	-0.031***	-0.033***	-0.026*	-0.032***	-0.031***	0.022*	0.005***	-0.038*
rs4937515	11	130258023	130334552	C	G	-0.044***	-0.044***	-0.036***	-0.042***	-0.048***	-0.044***	-0.046***	0.085***	0.008***	0.013
rs55726687	12	889902	1064881	A	G	0.028*	0.037***	0.032*	0.027*	0.026*	0.027*	0.027*	-0.019	-0.002*	-0.024
rs11051138	12	30981444	31059787	T	G	0.046***	0.039***	0.037**	0.036**	0.027*	0.036**	0.037**	0.01	-0.002*	0.042*
rs324797	12	83552164	85397831	A	T	0.08***	0.07***	0.072***	0.076***	0.077***	0.074***	0.083***	-0.114***	-0.012***	0.007
rs4964483	12	106960182	107377310	T	C	-0.029**	-0.03***	-0.028**	-0.031***	-0.035***	-0.036***	-0.035***	0.054***	0.005***	0.012
rs34940282	12	108906686	109014756	T	C	0.018*	0.02*	0.022*	0.02*	0.028***	0.02*	0.025*	0.003	-0.002*	0.035*
rs7307376	12	124630311	124715313	T	C	-0.018*	-0.025*	-0.018*	-0.024*	-0.028***	-0.025*	-0.023*	0.037*	0.005***	0.007
rs9546383	13	36581733	36809975	T	C	0.039***	0.039***	0.033***	0.045***	0.048***	0.044***	0.046***	-0.04*	-0.008***	-0.001
rs9535646	13	51866225	52345637	T	C	0.034*	0.04***	0.041***	0.044***	0.051***	0.045***	0.042***	-0.036*	-0.005***	0.024
rs9559369	13	109153995	109277603	A	G	-0.042***	-0.04***	-0.034***	-0.036***	-0.041***	-0.033***	-0.041***	0.066***	0.006***	0.004
rs2391812	13	110714357	110770584	T	C	0.038***	0.038***	0.032***	0.028***	0.032***	0.03***	0.036***	-0.052***	-0.005***	0.004
rs1951120	14	23349953	23509364	T	C	0.024*	0.03***	0.024*	0.029***	0.028**	0.029***	0.024*	-0.037*	-0.005***	0.005
rs17253326	14	53874261	53996341	T	C	-0.031***	-0.033***	-0.029**	-0.026*	-0.033***	-0.03***	-0.031***	0.053**	0.005***	0.007
rs1272131	14	60067766	61662835	T	C	0.054***	0.049***	0.06***	0.032***	0.041***	0.046***	0.05***	-0.151***	-0.011***	-0.009
rs74056339	14	64899357	65217783	A	G	-0.043***	-0.048***	-0.052***	-0.052***	-0.042***	-0.049***	-0.045***	0.052*	0.006***	0.021
rs17093896	14	74689644	74806153	A	C	-0.023*	-0.019*	-0.023*	-0.018*	-0.031***	-0.023*	-0.028**	-0.003	0.001	-0.005
rs12913832	15	27984372	28566862	A	G	-0.138***	-0.152***	-0.03*	-0.054***	-0.198***	-0.054***	-0.126***	0.06**	0.002*	0.075*
rs11854924	15	41214152	41796498	C	G	-0.018*	-0.022*	-0.024*	-0.031***	-0.021*	-0.029**	-0.022*	0.013	0.002*	0.018
rs690545	15	53857078	54015993	T	C	-0.027**	-0.024*	-0.024*	-0.019*	-0.024*	-0.028***	-0.023*	-0.001	0.002*	-0.012
rs6496163	15	96694952	96729335	T	C	0.014*	0.025*	0.024*	0.027*	0.032***	0.024*	0.027*	-0.003	-0.004**	0.037*
rs34222435	15	101180773	101546849	T	C	-0.059***	-0.074***	-0.066***	-0.065***	-0.069***	-0.07***	-0.069***	0.07**	0.009***	0.014
rs7196852	16	51163406	51769293	A	G	0.068***	0.062***	0.06***	0.063***	0.067***	0.057***	0.068***	-0.084***	-0.009***	-0.009
rs80198794	16	74199284	74462320	C	G	0.053**	0.05**	0.052**	0.049*	0.055***	0.049**	0.058***	-0.044*	-0.004*	0.016
rs1728367	16	86361814	86554468	T	C	0.063***	0.065***	0.052***	0.051***	0.057***	0.063***	0.06***	-0.127***	-0.011***	-0.047*
rs9901869	17	45314013	45869644	A	G	-0.026*	-0.028***	-0.026*	-0.025*	-0.024*	-0.027**	-0.027**	0.033*	0.003**	0.002
rs4968535	17	58826985	59307713	T	C	0.026*	0.048***	0.025*	0.041***	0.05***	0.043***	0.041***	0.009	-0.008***	0.052*
rs2854217	17	60935927	62020866	C	G	-0.027**	-0.024*	-0.03***	-0.024*	-0.028**	-0.025*	-0.027**	0.018*	0.003*	-0.003
rs62075722	17	79484786	79686552	A	G	0.035***	0.026*	0.011*	0.01*	0.017*	0.014*	0.023*	0.025*	-0.001*	0.056*
rs689646	18	8787156	8810513	A	G	-0.03**	-0.03**	-0.034***	-0.028*	-0.028*	-0.031**	-0.029*	0.03*	0.004**	0.016
rs77759734	18	56864507	57128627	T	C	-0.07***	-0.071***	-0.09***	-0.086***	-0.079***	-0.081***	-0.091***	0.075*	0.007*	-0.004
rs73490587	19	779398	834122	C	G	-0.038**	-0.03*	-0.033*	-0.035*	-0.04***	-0.038**	-0.036*	0.086***	0.006***	0.055*
rs8103067	19	31968515	32043704	A	G	0.03***	0.027*	0.03***	0.023*	0.027*	0.029**	0.033***	-0.036*	-0.005***	0.022
rs8111746	19	39128019	39296319	T	C	-0.032***	-0.038***	-0.03***	-0.034***	-0.039***	-0.037***	-0.037***	0.014	0.002*	-0.032*
rs761856	20	1027161	1031337	A	G	-0.016*	-0.017*	-0.021*	-0.024*	-0.029***	-0.022*	-0.022*	0.02*	0.003*	-0.004
rs6117293	20	6129268	6636139	A	G	0.057***	0.06***	0.056***	0.056***	0.066***	0.065***	0.064***	-0.118***	-0.012***	-0.005
rs1972202	22	28199417	30828620	A	G	0.085***	0.076***	0.081***	0.075***	0.082***	0.079***	0.086***	-0.096***	-0.011***	0.016
rs2413485	22	37852174	38649783	T	C	0.056***	0.056***	0.059***	0.062***	0.057***	0.057***	0.061***	-0.1***	-0.006***	-0.087***
rs28971325	22	46362396	46421842	A	G	-0.031**	-0.032**	-0.03*	-0.035***	-0.025*	-0.031**	-0.032**	0.001	0.002*	-0.042*
*** additional multiple-testing correction (p < 5×10^-8 / 12)
** genome-wide significant (p < 5×10^-8)
* p < 0.05

### Sheet: Supplementary Table 9
Supplementary Table 9. Lead SNPs for global pRNFL AI and IGGC MTAG analysis
SNP	CHR	BP (hg37)	A1	A2	Global pRNFL effect size (95%CI)	Disc area-adjusted pRNFL effect size (95%CI)	Glaucoma effect size (95%CI)	Optic disc area effect size (95%CI)	IOP effect size (95%CI)	VCDR effect size (95%CI)	mRNFL effect size (95%CI)	Global BMO-MRW effect size (95%CI)
rs2268175	1	9300608	T	C	0.029 (0.020, 0.038)	0.029 (0.020, 0.038)	-0.008 (-0.025, 0.009)	0.000 (-0.000, 0.001)	-0.014 (-0.040, 0.011)	0.000 (-0.001, 0.001)	0.122 (0.049, 0.195)	0.007 (-0.002, 0.016)
rs3924298	1	183317819	T	G	-0.041 (-0.050, -0.032)	-0.041 (-0.050, -0.032)	0.006 (-0.011, 0.023)	-0.002 (-0.006, 0.002)	0.006 (-0.019, 0.032)	0.002 (0.001, 0.003)	-0.138 (-0.210, -0.066)	-0.019 (-0.028, -0.010)
rs819418	1	236694936	T	C	-0.038 (-0.048, -0.028)	-0.038 (-0.048, -0.028)	0.021 (0.003, 0.040)	0.001 (-0.004, 0.005)	-0.005 (-0.034, 0.024)	0.002 (0.001, 0.003)	-0.031 (-0.108, 0.047)	-0.016 (-0.026, -0.007)
rs552878	2	166853054	T	C	-0.029 (-0.039, -0.019)	-0.029 (-0.038, -0.019)	0.025 (0.006, 0.043)	0.003 (-0.000, 0.007)	0.043 (0.015, 0.070)	0.002 (0.000, 0.003)	-0.109 (-0.187, -0.031)	-0.024 (-0.034, -0.014)
rs741475	2	208087139	T	C	0.027 (0.018, 0.036)	0.027 (0.018, 0.036)	0.001 (-0.016, 0.018)	0.005 (0.001, 0.010)	0.022 (-0.003, 0.047)	-0.001 (-0.002, -0.000)	0.014 (-0.058, 0.085)	0.013 (0.004, 0.022)
rs10460279	2	236562401	T	C	-0.026 (-0.035, -0.017)	-0.026 (-0.035, -0.017)	0.003 (-0.014, 0.019)	-0.002 (-0.011, 0.007)	-0.007 (-0.032, 0.019)	0.000 (-0.001, 0.001)	-0.122 (-0.194, -0.051)	-0.008 (-0.017, 0.001)
rs73058498	3	45765132	T	G	0.050 (0.035, 0.065)	0.050 (0.035, 0.065)	0.010 (-0.019, 0.038)	-0.007 (-0.013, -0.000)	0.016 (-0.027, 0.058)	-0.002 (-0.004, -0.000)	0.316 (0.197, 0.434)	0.025 (0.010, 0.040)
rs377614	5	2613654	A	G	0.035 (0.026, 0.044)	0.035 (0.026, 0.044)	0.002 (-0.015, 0.019)	0.006 (0.002, 0.009)	-0.008 (-0.033, 0.017)	-0.001 (-0.002, 0.000)	0.242 (0.171, 0.314)	0.011 (0.002, 0.020)
rs17421410	5	87836307	A	G	-0.091 (-0.108, -0.074)	-0.094 (-0.110, -0.077)	-0.092 (-0.124, -0.060)	-0.029 (-0.036, -0.022)	-0.108 (-0.156, -0.061)	-0.006 (-0.008, -0.004)	0.152 (0.016, 0.288)	0.021 (0.004, 0.038)
rs2854746	7	45960645	C	G	0.026 (0.016, 0.035)	0.026 (0.016, 0.035)	-0.021 (-0.039, -0.003)	-0.000 (-0.004, 0.004)	-0.007 (-0.032, 0.019)	-0.002 (-0.004, -0.001)	-0.013 (-0.086, 0.059)	0.018 (0.009, 0.027)
rs112942658	7	50955043	C	G	-0.045 (-0.056, -0.034)		0.006 (-0.015, 0.026)		0.002 (-0.033, 0.037)	0.000 (-0.000, 0.001)	-0.167 (-0.254, -0.079)	-0.011 (-0.022, -0.000)
rs112016244	8	109122334	A	C	0.045 (0.032, 0.057)	0.045 (0.033, 0.058)		0.003 (-0.001, 0.007)	0.031 (-0.038, 0.100)	-0.004 (-0.006, -0.003)	-0.416 (-0.500, -0.332)	0.045 (0.032, 0.057)
rs7818471	8	120909836	A	G	-0.030 (-0.039, -0.021)	-0.030 (-0.039, -0.021)	0.028 (0.011, 0.045)	0.003 (-0.001, 0.007)	0.023 (-0.002, 0.048)	0.002 (0.001, 0.003)	-0.026 (-0.098, 0.045)	-0.025 (-0.034, -0.016)
rs72693398	8	145002536	A	G	0.027 (0.018, 0.036)	0.027 (0.018, 0.036)	-0.008 (-0.026, 0.009)	-0.001 (-0.008, 0.006)	-0.031 (-0.056, -0.005)	-0.001 (-0.002, 0.000)	0.065 (-0.007, 0.138)	0.011 (0.002, 0.020)
rs10811644	9	22025067	A	T	0.030 (0.021, 0.039)	0.030 (0.022, 0.039)	-0.187 (-0.203, -0.170)	0.004 (-0.000, 0.008)	-0.013 (-0.038, 0.012)	-0.014 (-0.015, -0.013)	0.030 (-0.041, 0.102)	0.076 (0.067, 0.085)
rs1042602	11	88911696	A	C	-0.034 (-0.044, -0.025)	-0.034 (-0.044, -0.025)	0.030 (0.013, 0.048)	-0.000 (-0.001, 0.001)	0.046 (0.021, 0.072)	-0.001 (-0.001, 0.000)	-0.360 (-0.434, -0.287)	-0.013 (-0.022, -0.004)
rs10502124	11	110894702	A	C	-0.031 (-0.040, -0.022)	-0.031 (-0.040, -0.022)	0.032 (0.015, 0.049)	-0.001 (-0.003, 0.002)	0.027 (0.001, 0.052)	-0.000 (-0.001, 0.001)	-0.104 (-0.177, -0.031)	-0.012 (-0.021, -0.003)
rs11613704	12	980925	A	C	0.050 (0.039, 0.061)	0.050 (0.039, 0.061)	-0.020 (-0.042, 0.001)	0.003 (-0.002, 0.008)	-0.024 (-0.056, 0.008)	-0.003 (-0.004, -0.001)	0.232 (0.143, 0.322)	0.028 (0.017, 0.039)
rs1026554	12	84214279	T	C	-0.032 (-0.041, -0.023)	-0.031 (-0.040, -0.022)	0.089 (0.072, 0.106)	0.010 (0.007, 0.014)	0.020 (-0.005, 0.045)	0.008 (0.007, 0.009)	0.084 (0.013, 0.155)	-0.055 (-0.064, -0.046)
rs10151656	14	65061688	T	C	-0.029 (-0.039, -0.018)	-0.028 (-0.038, -0.017)	0.046 (0.027, 0.066)	0.014 (0.010, 0.019)	0.021 (-0.008, 0.050)	0.005 (0.003, 0.006)	-0.017 (-0.099, 0.066)	-0.032 (-0.042, -0.022)
rs12913832	15	28365618	A	G	0.035 (0.024, 0.046)	0.035 (0.024, 0.045)	0.060 (0.039, 0.081)	-0.004 (-0.009, 0.001)	0.075 (0.044, 0.106)	0.002 (0.001, 0.003)	-0.047 (-0.132, 0.038)	-0.115 (-0.126, -0.104)
rs62006097	15	34989081	A	G	-0.031 (-0.041, -0.020)	-0.031 (-0.042, -0.021)	0.048 (0.028, 0.068)	-0.008 (-0.012, -0.004)	0.032 (0.002, 0.061)	0.004 (0.002, 0.005)	0.003 (-0.082, 0.087)	-0.011 (-0.021, -0.000)
rs8043119	15	79061002	A	G	-0.032 (-0.041, -0.023)	-0.033 (-0.042, -0.024)	-0.005 (-0.022, 0.012)	-0.008 (-0.012, -0.004)	-0.005 (-0.033, 0.022)	0.001 (-0.000, 0.002)	0.044 (-0.028, 0.116)	-0.007 (-0.016, 0.002)
rs8027468	15	101203735	A	G	0.035 (0.024, 0.046)	0.035 (0.024, 0.046)	-0.040 (-0.061, -0.020)	-0.007 (-0.011, -0.003)	-0.001 (-0.032, 0.030)	-0.007 (-0.008, -0.005)	0.170 (0.083, 0.257)	0.062 (0.051, 0.073)
rs8062566	16	48949429	T	G	-0.113 (-0.153, -0.074)		0.006 (-0.061, 0.072)		-0.046 (-0.157, 0.065)	0.004 (-0.002, 0.010)	0.024 (-0.257, 0.306)	-0.031 (-0.070, 0.009)
rs7503221	17	79583371	A	C	0.040 (0.031, 0.049)	0.042 (0.032, 0.051)	-0.026 (-0.044, -0.008)	0.020 (0.016, 0.024)	-0.057 (-0.084, -0.030)	0.001 (0.000, 0.002)	0.366 (0.291, 0.441)	-0.023 (-0.033, -0.014)
rs72958137	18	57116279	A	G	-0.035 (-0.048, -0.023)	-0.035 (-0.048, -0.023)	0.046 (0.022, 0.071)	-0.003 (-0.008, 0.001)	0.037 (0.001, 0.073)	0.002 (0.001, 0.004)	0.050 (-0.051, 0.151)	-0.024 (-0.036, -0.011)
rs743184	22	29102967	A	G	-0.026 (-0.035, -0.016)	-0.024 (-0.033, -0.015)	0.095 (0.077, 0.112)	0.023 (0.019, 0.026)	-0.015 (-0.041, 0.011)	0.011 (0.010, 0.012)	-0.103 (-0.177, -0.029)	-0.086 (-0.096, -0.077)
rs2413485	22	38193920	T	C	0.029 (0.020, 0.038)	0.028 (0.019, 0.037)	-0.100 (-0.118, -0.083)	-0.010 (-0.013, -0.006)	-0.087 (-0.112, -0.061)	-0.006 (-0.007, -0.005)	-0.004 (-0.077, 0.068)	0.065 (0.056, 0.074)

### Sheet: Supplementary Table 10
Supplementary Table 10. Lead SNPs for global BMO-MRW AI and IGGC MTAG analysis
SNP	CHR	BP (hg37)	A1	A2	Global BMO-MRW effect size (95%CI)	Disc area-adjusted BMO-MRW effect size (95%CI)	VCDR-adjusted BMO-MRW effect size (95%CI)	Glaucoma effect size (95%CI)	Optic disc area effect size (95%CI)	IOP effect size (95%CI)	VCDR effect size (95%CI)	pRNFL effect size (95%CI)
rs12731315	1	3051040	C	G	-0.066 (-0.083, -0.049)	-0.017 (-0.035, 0.002)	-0.019 (-0.035, -0.002)	0.078 (0.043, 0.112)	0.031 (0.024, 0.038)	0.041 (-0.009, 0.091)	0.008 (0.005, 0.010)	0.003 (-0.014, 0.020)
rs2708632	1	8464509	T	C	-0.030 (-0.040, -0.021)	-0.031 (-0.040, -0.021)	-0.003 (-0.012, 0.006)	0.053 (0.035, 0.070)	-0.000 (-0.002, 0.002)	0.014 (-0.013, 0.040)	0.004 (0.003, 0.006)	-0.022 (-0.032, -0.013)
rs6690264	1	12613422	A	G	0.037 (0.028, 0.046)	0.032 (0.022, 0.043)	0.008 (-0.000, 0.017)	-0.046 (-0.063, -0.029)	-0.003 (-0.008, 0.001)	0.013 (-0.012, 0.039)	-0.005 (-0.006, -0.004)	0.014 (0.005, 0.023)
rs1925953	1	68848681	A	T	0.045 (0.036, 0.054)	0.034 (0.024, 0.044)	0.006 (-0.003, 0.014)	-0.070 (-0.087, -0.053)	-0.007 (-0.011, -0.004)	-0.010 (-0.035, 0.015)	-0.006 (-0.007, -0.005)	0.003 (-0.006, 0.012)
rs1192419	1	92080059	A	G	-0.103 (-0.114, -0.091)	-0.004 (-0.016, 0.008)	-0.031 (-0.042, -0.020)	0.118 (0.096, 0.139)	0.063 (0.058, 0.067)	0.034 (0.002, 0.066)	0.011 (0.010, 0.013)	-0.009 (-0.020, 0.003)
rs12143283	1	110631977	A	C	-0.040 (-0.049, -0.031)	-0.050 (-0.060, -0.040)	-0.005 (-0.015, 0.004)	0.040 (0.023, 0.058)	-0.006 (-0.010, -0.002)	0.011 (-0.015, 0.037)	0.006 (0.004, 0.007)	-0.023 (-0.032, -0.014)
rs4839470	1	116209290	T	C	0.030 (0.019, 0.040)	-0.004 (-0.015, 0.008)	0.022 (0.012, 0.032)	-0.027 (-0.047, -0.007)	-0.021 (-0.025, -0.017)	-0.011 (-0.040, 0.019)	-0.001 (-0.002, -0.000)	0.018 (0.008, 0.029)
rs4657471	1	165686873	T	C	-0.048 (-0.061, -0.034)	-0.048 (-0.061, -0.034)	-0.009 (-0.021, 0.004)	0.308 (0.283, 0.332)	-0.000 (-0.000, 0.000)	0.321 (0.283, 0.358)	0.006 (0.005, 0.008)	-0.011 (-0.024, 0.002)
rs4656684	1	169470317	A	T	0.029 (0.019, 0.039)	0.009 (-0.002, 0.020)	0.018 (0.008, 0.028)	-0.009 (-0.028, 0.010)	-0.013 (-0.017, -0.009)	-0.004 (-0.032, 0.024)	-0.002 (-0.003, -0.001)	0.007 (-0.003, 0.017)
rs6658835	1	218520995	A	G	0.039 (0.029, 0.049)	0.029 (0.018, 0.040)	0.011 (0.002, 0.021)	-0.015 (-0.034, 0.004)	-0.006 (-0.010, -0.002)	0.053 (0.025, 0.082)	-0.004 (-0.006, -0.003)	0.007 (-0.003, 0.017)
rs2066152	1	219664030	A	G	-0.025 (-0.035, -0.016)	-0.023 (-0.032, -0.013)	-0.005 (-0.014, 0.004)	0.039 (0.022, 0.056)	0.002 (-0.002, 0.005)	0.013 (-0.012, 0.039)	0.003 (0.002, 0.004)	-0.006 (-0.015, 0.003)
rs6670351	1	227585983	A	G	-0.039 (-0.050, -0.028)	-0.075 (-0.087, -0.063)	0.009 (-0.001, 0.020)	0.052 (0.031, 0.072)	-0.023 (-0.027, -0.019)	-0.002 (-0.033, 0.030)	0.008 (0.006, 0.009)	-0.010 (-0.021, 0.001)
rs1658256	2	19478236	T	C	-0.035 (-0.044, -0.026)	-0.020 (-0.030, -0.010)	-0.020 (-0.028, -0.011)		0.009 (0.005, 0.013)	0.012 (-0.016, 0.041)	0.002 (0.001, 0.003)	-0.012 (-0.021, -0.003)
rs7559376	2	28368275	A	G	-0.030 (-0.040, -0.020)	-0.020 (-0.031, -0.009)	-0.008 (-0.018, 0.001)	0.079 (0.060, 0.098)	0.006 (0.002, 0.010)	0.083 (0.055, 0.112)	0.004 (0.002, 0.005)	-0.014 (-0.024, -0.003)
rs2009262	2	56012214	T	C	-0.051 (-0.062, -0.040)	-0.062 (-0.075, -0.050)	0.001 (-0.009, 0.012)	0.045 (0.025, 0.066)	-0.007 (-0.012, -0.003)	-0.028 (-0.059, 0.002)	0.008 (0.007, 0.010)	-0.004 (-0.014, 0.007)
rs13021456	2	66558204	A	G	-0.030 (-0.040, -0.020)	-0.035 (-0.045, -0.024)	-0.009 (-0.018, 0.001)	0.079 (0.059, 0.098)	-0.003 (-0.007, 0.001)	0.073 (0.044, 0.101)	0.004 (0.002, 0.005)	-0.011 (-0.021, -0.001)
rs34514977	2	113964109	A	G	0.026 (0.017, 0.035)	0.010 (0.001, 0.020)	0.012 (0.003, 0.021)	-0.014 (-0.031, 0.003)	-0.010 (-0.014, -0.006)	0.013 (-0.012, 0.039)	-0.002 (-0.003, -0.001)	0.007 (-0.002, 0.016)
rs7602046	2	166910705	A	G	0.027 (0.017, 0.036)	0.021 (0.011, 0.031)	0.016 (0.006, 0.025)	-0.033 (-0.051, -0.015)	-0.003 (-0.007, -0.000)	-0.045 (-0.072, -0.018)	-0.002 (-0.003, -0.001)	0.028 (0.018, 0.037)
rs11686906	2	241914859	C	G	-0.031 (-0.040, -0.021)	-0.022 (-0.034, -0.011)	-0.007 (-0.016, 0.003)	0.049 (0.031, 0.067)	0.005 (0.000, 0.011)	0.012 (-0.015, 0.038)	0.004 (0.003, 0.005)	-0.008 (-0.017, 0.002)
rs35057657	3	20061023	A	G	-0.027 (-0.036, -0.017)	-0.015 (-0.026, -0.004)	-0.009 (-0.018, 0.001)	0.023 (0.005, 0.041)	0.007 (0.003, 0.012)	0.017 (-0.010, 0.044)	0.003 (0.002, 0.004)	-0.013 (-0.022, -0.003)
rs4858682	3	25066225	C	G	0.030 (0.021, 0.039)	0.014 (0.005, 0.024)	0.007 (-0.001, 0.016)	-0.025 (-0.042, -0.008)	-0.010 (-0.014, -0.006)	0.008 (-0.017, 0.034)	-0.004 (-0.005, -0.002)	0.004 (-0.005, 0.013)
rs34010125	3	32878682	T	C	-0.037 (-0.046, -0.027)	-0.027 (-0.038, -0.017)	-0.007 (-0.016, 0.002)	0.047 (0.029, 0.065)	0.006 (0.002, 0.010)	0.018 (-0.009, 0.045)	0.005 (0.004, 0.006)	-0.016 (-0.025, -0.006)
rs7626445	3	49114544	T	C	0.031 (0.022, 0.041)	0.023 (0.013, 0.033)	0.009 (-0.000, 0.018)	-0.045 (-0.063, -0.028)	-0.005 (-0.009, -0.001)	-0.020 (-0.046, 0.007)	-0.004 (-0.005, -0.002)	0.014 (0.005, 0.023)
rs12494328	3	58035497	A	G	-0.042 (-0.053, -0.031)	-0.044 (-0.055, -0.033)	-0.004 (-0.014, 0.006)	0.067 (0.047, 0.087)	-0.001 (-0.005, 0.003)	0.030 (0.000, 0.061)	0.006 (0.005, 0.007)	-0.008 (-0.019, 0.002)
rs77877421	3	71182447	A	T	0.068 (0.048, 0.088)	0.022 (0.001, 0.044)	0.035 (0.016, 0.054)	-0.062 (-0.099, -0.024)	-0.029 (-0.038, -0.021)	-0.069 (-0.127, -0.012)	-0.005 (-0.008, -0.003)	-0.007 (-0.027, 0.012)
rs9847438	3	88379828	T	C	-0.032 (-0.041, -0.023)	-0.027 (-0.038, -0.017)	0.001 (-0.007, 0.010)	0.055 (0.039, 0.072)	0.003 (-0.001, 0.008)	0.011 (-0.014, 0.036)	0.005 (0.004, 0.006)	-0.006 (-0.015, 0.003)
rs1997405	3	99144245	T	C	0.042 (0.032, 0.052)	0.027 (0.016, 0.038)	0.003 (-0.006, 0.013)	-0.051 (-0.070, -0.032)	-0.010 (-0.014, -0.005)	-0.006 (-0.034, 0.022)	-0.006 (-0.007, -0.005)	0.014 (0.004, 0.024)
rs9653904	3	100609885	A	G	-0.058 (-0.070, -0.046)	-0.020 (-0.033, -0.007)	-0.024 (-0.036, -0.013)	0.063 (0.041, 0.086)	0.024 (0.020, 0.029)	0.020 (-0.013, 0.054)	0.005 (0.004, 0.007)	-0.010 (-0.021, 0.002)
rs10007702	4	5596248	T	C	-0.035 (-0.047, -0.023)	-0.035 (-0.049, -0.022)	-0.025 (-0.037, -0.013)	-0.006 (-0.029, 0.017)	-0.000 (-0.006, 0.005)	0.002 (-0.036, 0.040)	0.002 (0.000, 0.003)	-0.025 (-0.037, -0.013)
rs59521811	4	7909772	T	C	0.032 (0.023, 0.042)	0.034 (0.025, 0.044)	0.008 (-0.001, 0.017)	-0.158 (-0.175, -0.140)	0.001 (-0.002, 0.004)	-0.158 (-0.184, -0.131)	-0.004 (-0.005, -0.003)	0.016 (0.007, 0.025)
rs6554157	4	55060533	T	C	0.033 (0.023, 0.043)	0.025 (0.014, 0.036)	0.000 (-0.010, 0.010)	-0.020 (-0.039, -0.001)	-0.005 (-0.009, -0.001)	0.006 (-0.023, 0.035)	-0.005 (-0.006, -0.004)	0.012 (0.002, 0.022)
rs34539621	4	79110960	T	C	0.027 (0.017, 0.036)	0.018 (0.008, 0.028)	0.012 (0.003, 0.021)	-0.014 (-0.032, 0.004)	-0.006 (-0.010, -0.002)	0.005 (-0.022, 0.032)	-0.002 (-0.004, -0.001)	0.009 (-0.000, 0.019)
rs17009874	4	126422809	A	G	-0.029 (-0.038, -0.019)	-0.013 (-0.024, -0.002)	-0.002 (-0.011, 0.007)	0.052 (0.034, 0.071)	0.010 (0.006, 0.014)	0.024 (-0.004, 0.051)	0.004 (0.003, 0.005)	-0.012 (-0.022, -0.002)
rs3843405	4	166564497	A	C	-0.035 (-0.048, -0.023)	-0.027 (-0.041, -0.013)	-0.012 (-0.024, 0.000)	0.026 (0.002, 0.049)	0.005 (-0.001, 0.011)	0.022 (-0.013, 0.057)	0.004 (0.002, 0.005)	0.001 (-0.012, 0.013)
rs72759609	5	31952051	T	C	-0.083 (-0.098, -0.068)	-0.039 (-0.055, -0.023)	-0.027 (-0.041, -0.013)	0.072 (0.044, 0.100)	0.028 (0.022, 0.034)	0.006 (-0.036, 0.049)	0.009 (0.007, 0.011)	-0.036 (-0.051, -0.022)
rs16891982	5	33951693	C	G	-0.085 (-0.111, -0.059)	-0.058 (-0.087, -0.029)	-0.075 (-0.100, -0.051)	-0.018 (-0.074, 0.038)	0.017 (0.005, 0.030)	0.012 (-0.070, 0.094)	0.002 (-0.001, 0.005)	0.072 (0.045, 0.098)
rs11742611	5	52063679	C	G	-0.028 (-0.037, -0.019)	-0.027 (-0.036, -0.017)	-0.004 (-0.012, 0.005)	0.052 (0.035, 0.069)	0.001 (-0.002, 0.003)	0.023 (-0.002, 0.048)	0.004 (0.003, 0.005)	-0.007 (-0.016, 0.002)
rs158487	5	55576026	A	G	-0.039 (-0.048, -0.029)	-0.034 (-0.044, -0.023)	-0.011 (-0.021, -0.002)	0.039 (0.021, 0.058)	0.003 (-0.001, 0.007)	-0.002 (-0.029, 0.025)	0.004 (0.003, 0.006)	-0.006 (-0.016, 0.004)
rs17132288	5	131336105	T	C	0.034 (0.025, 0.043)	0.025 (0.015, 0.035)	0.012 (0.003, 0.020)	-0.027 (-0.044, -0.010)	-0.006 (-0.009, -0.002)	0.024 (-0.002, 0.049)	-0.004 (-0.005, -0.002)	0.014 (0.005, 0.023)
rs60111777	5	133402911	T	C	0.053 (0.039, 0.068)	0.055 (0.039, 0.071)	-0.000 (-0.014, 0.014)	-0.087 (-0.115, -0.059)	0.001 (-0.005, 0.008)	-0.026 (-0.068, 0.015)	-0.009 (-0.010, -0.007)	0.012 (-0.002, 0.027)
rs34683389	5	172198639	A	C	0.090 (0.069, 0.111)	0.058 (0.036, 0.081)	0.008 (-0.012, 0.028)	-0.101 (-0.140, -0.061)	-0.020 (-0.028, -0.012)	-0.015 (-0.074, 0.045)	-0.013 (-0.016, -0.011)	-0.009 (-0.030, 0.011)
rs17756753	6	625232	T	G	0.033 (0.024, 0.042)	0.024 (0.013, 0.035)	0.011 (0.002, 0.020)	-0.072 (-0.089, -0.054)	-0.006 (-0.011, -0.000)	-0.053 (-0.079, -0.027)	-0.004 (-0.005, -0.002)	0.002 (-0.007, 0.011)
rs6916130	6	1963970	A	G	0.064 (0.051, 0.077)	0.039 (0.025, 0.053)	0.023 (0.010, 0.035)	-0.144 (-0.168, -0.120)	-0.016 (-0.021, -0.011)	-0.141 (-0.178, -0.105)	-0.007 (-0.008, -0.005)	0.031 (0.018, 0.044)
rs4960297	6	7212084	T	C	-0.042 (-0.051, -0.033)	-0.039 (-0.048, -0.029)	-0.003 (-0.012, 0.005)	0.036 (0.019, 0.052)	0.002 (-0.001, 0.005)	0.009 (-0.016, 0.034)	0.006 (0.005, 0.007)	-0.004 (-0.013, 0.005)
rs9296193	6	36601456	C	G	0.039 (0.028, 0.050)	0.050 (0.038, 0.061)	-0.001 (-0.012, 0.009)	-0.079 (-0.099, -0.059)	0.007 (0.002, 0.011)	0.026 (-0.004, 0.056)	-0.006 (-0.008, -0.005)	0.023 (0.012, 0.034)
rs2092524	6	39529692	A	G	-0.034 (-0.043, -0.025)	-0.011 (-0.021, -0.001)	-0.010 (-0.019, -0.001)	0.032 (0.015, 0.050)	0.015 (0.011, 0.018)	0.006 (-0.020, 0.032)	0.004 (0.003, 0.005)	0.003 (-0.007, 0.012)
rs1931835	6	47440155	A	C	0.050 (0.033, 0.067)	0.040 (0.021, 0.059)	0.029 (0.012, 0.046)	-0.065 (-0.096, -0.033)	-0.006 (-0.015, 0.002)	-0.049 (-0.097, -0.001)	-0.003 (-0.006, -0.001)	0.023 (0.006, 0.040)
rs2684249	6	122392511	T	C	-0.044 (-0.054, -0.035)	-0.024 (-0.034, -0.014)	-0.011 (-0.020, -0.003)	0.055 (0.038, 0.072)	0.013 (0.009, 0.017)	-0.001 (-0.026, 0.025)	0.005 (0.004, 0.006)	-0.017 (-0.026, -0.008)
rs138299249	6	127183470	A	G	0.033 (0.022, 0.045)	0.010 (-0.002, 0.022)	0.017 (0.006, 0.028)	-0.015 (-0.036, 0.006)	-0.015 (-0.020, -0.010)	0.001 (-0.032, 0.034)	-0.003 (-0.004, -0.001)	0.011 (0.000, 0.023)
rs10260511	7	14237240	A	C	-0.048 (-0.060, -0.035)	-0.039 (-0.052, -0.026)	-0.001 (-0.012, 0.011)	0.061 (0.038, 0.083)	0.006 (0.001, 0.010)	0.010 (-0.025, 0.044)	0.008 (0.006, 0.009)	-0.015 (-0.027, -0.003)
rs2191828	7	28401455	C	G	-0.041 (-0.056, -0.027)	-0.046 (-0.061, -0.031)	-0.010 (-0.024, 0.003)	0.061 (0.034, 0.088)	-0.003 (-0.008, 0.002)	-0.023 (-0.064, 0.018)	0.005 (0.003, 0.007)	-0.008 (-0.022, 0.007)
rs6969239	7	42034831	A	G	-0.026 (-0.035, -0.017)	-0.020 (-0.030, -0.011)	-0.012 (-0.021, -0.004)	0.011 (-0.006, 0.028)	0.004 (0.000, 0.007)	-0.003 (-0.027, 0.022)	0.002 (0.001, 0.003)	-0.017 (-0.025, -0.008)
rs258661	7	81725373	A	G	0.027 (0.018, 0.036)	0.017 (0.008, 0.027)	0.019 (0.011, 0.028)	-0.011 (-0.027, 0.006)	-0.006 (-0.010, -0.002)	-0.033 (-0.058, -0.008)	-0.001 (-0.002, -0.000)	0.011 (0.002, 0.020)
rs11977685	7	83729124	C	G	-0.025 (-0.034, -0.016)	-0.022 (-0.032, -0.011)	-0.009 (-0.017, -0.000)	-0.001 (-0.018, 0.016)	0.002 (-0.003, 0.007)	-0.004 (-0.029, 0.022)	0.003 (0.002, 0.004)	-0.014 (-0.023, -0.006)
rs2976932	8	8255319	T	C	0.049 (0.034, 0.063)	0.046 (0.032, 0.060)	0.001 (-0.012, 0.014)	-0.059 (-0.086, -0.032)	-0.001 (-0.005, 0.002)	-0.019 (-0.059, 0.020)	-0.008 (-0.009, -0.006)	-0.002 (-0.016, 0.012)
rs11203872	8	17486748	T	C	-0.026 (-0.035, -0.017)	-0.028 (-0.038, -0.018)	-0.006 (-0.015, 0.003)	0.025 (0.008, 0.042)	-0.001 (-0.006, 0.003)	0.007 (-0.018, 0.033)	0.003 (0.002, 0.004)	-0.006 (-0.015, 0.004)
rs13278841	8	30514107	C	G	-0.033 (-0.044, -0.023)	-0.031 (-0.042, -0.021)	-0.011 (-0.020, -0.001)	0.062 (0.042, 0.081)	0.001 (-0.002, 0.005)	0.040 (0.011, 0.069)	0.004 (0.003, 0.005)	-0.017 (-0.027, -0.006)
rs12677006	8	38264113	C	G	0.029 (0.019, 0.039)	0.020 (0.009, 0.031)	0.017 (0.006, 0.027)	-0.038 (-0.058, -0.018)	-0.006 (-0.010, -0.002)	-0.040 (-0.069, -0.011)	-0.002 (-0.003, -0.001)	0.015 (0.005, 0.026)
rs10957177	8	61911070	A	G	-0.042 (-0.053, -0.032)	-0.021 (-0.032, -0.010)	-0.026 (-0.035, -0.016)	0.006 (-0.013, 0.025)	0.014 (0.010, 0.018)	-0.017 (-0.045, 0.012)	0.003 (0.002, 0.004)	-0.025 (-0.035, -0.015)
rs10453110	8	72579250	T	C	-0.055 (-0.069, -0.042)	-0.030 (-0.044, -0.015)	-0.017 (-0.030, -0.004)	0.055 (0.030, 0.080)	0.016 (0.011, 0.022)	0.026 (-0.012, 0.064)	0.006 (0.005, 0.008)	-0.012 (-0.026, 0.001)
rs269188	8	75625511	T	C	-0.032 (-0.041, -0.023)	-0.026 (-0.036, -0.016)	-0.012 (-0.021, -0.003)	0.024 (0.006, 0.041)	0.004 (-0.001, 0.008)	0.016 (-0.010, 0.042)	0.003 (0.002, 0.004)	-0.002 (-0.012, 0.007)
rs72673128	8	88784385	A	G	-0.027 (-0.036, -0.018)	-0.007 (-0.017, 0.002)	-0.007 (-0.016, 0.001)	0.029 (0.012, 0.045)	0.013 (0.009, 0.016)	-0.002 (-0.027, 0.024)	0.003 (0.002, 0.004)	-0.000 (-0.009, 0.009)
rs375646	8	109136090	T	C	-0.045 (-0.057, -0.033)	-0.046 (-0.059, -0.034)	-0.018 (-0.029, -0.006)		-0.001 (-0.004, 0.003)	-0.002 (-0.060, 0.056)	0.004 (0.003, 0.006)	-0.043 (-0.055, -0.031)
rs11781657	8	120889242	T	G	-0.026 (-0.035, -0.017)	-0.020 (-0.029, -0.010)	-0.014 (-0.023, -0.006)	0.029 (0.012, 0.046)	0.004 (-0.000, 0.007)	0.025 (-0.000, 0.049)	0.002 (0.001, 0.003)	-0.027 (-0.036, -0.018)
rs13264644	8	143753546	A	G	0.025 (0.016, 0.034)	0.007 (-0.003, 0.017)	0.015 (0.007, 0.024)	-0.008 (-0.025, 0.009)	-0.011 (-0.015, -0.007)	-0.010 (-0.036, 0.015)	-0.002 (-0.003, -0.001)	0.014 (0.005, 0.023)
rs4961722	9	16529174	T	C	-0.029 (-0.038, -0.020)	-0.021 (-0.031, -0.011)	-0.006 (-0.015, 0.002)	0.043 (0.026, 0.060)	0.005 (0.002, 0.009)	0.015 (-0.010, 0.040)	0.004 (0.003, 0.005)	-0.009 (-0.018, 0.000)
rs113551904	9	18106426	T	C	0.096 (0.067, 0.124)	0.095 (0.065, 0.126)	0.008 (-0.020, 0.035)	-0.083 (-0.136, -0.029)	-0.000 (-0.012, 0.012)	0.015 (-0.067, 0.098)	-0.014 (-0.018, -0.011)	0.003 (-0.025, 0.031)
rs7865618	9	22031005	A	G	-0.089 (-0.098, -0.080)	-0.092 (-0.101, -0.082)	0.010 (0.001, 0.018)	0.219 (0.202, 0.236)	-0.002 (-0.005, 0.002)	0.014 (-0.011, 0.039)	0.016 (0.015, 0.017)	-0.028 (-0.037, -0.019)
rs34016248	9	89258522	T	C	-0.034 (-0.044, -0.025)	-0.013 (-0.023, -0.003)	-0.015 (-0.024, -0.006)	0.025 (0.007, 0.043)	0.014 (0.010, 0.017)	0.015 (-0.012, 0.041)	0.003 (0.002, 0.004)	-0.014 (-0.023, -0.004)
rs7854489	9	134518575	T	C	-0.033 (-0.043, -0.024)	-0.011 (-0.021, -0.000)	-0.014 (-0.024, -0.005)	0.035 (0.016, 0.053)	0.014 (0.010, 0.018)	0.003 (-0.025, 0.030)	0.003 (0.002, 0.004)	-0.009 (-0.019, 0.000)
rs190927291	10	21437861	C	G	0.107 (0.069, 0.144)	0.096 (0.056, 0.136)	-0.007 (-0.044, 0.029)	-0.172 (-0.244, -0.099)	-0.007 (-0.021, 0.007)	0.001 (-0.111, 0.113)	-0.018 (-0.023, -0.014)	0.023 (-0.015, 0.061)
rs10761785	10	65318766	T	G	0.027 (0.018, 0.036)	0.024 (0.012, 0.037)	0.011 (0.002, 0.019)	-0.040 (-0.057, -0.024)	-0.002 (-0.008, 0.005)	0.001 (-0.028, 0.029)	-0.003 (-0.004, -0.002)	0.008 (-0.000, 0.017)
rs7916697	10	69991853	A	G	0.110 (0.099, 0.120)	-0.004 (-0.015, 0.008)	0.047 (0.037, 0.057)	-0.040 (-0.059, -0.020)	-0.072 (-0.077, -0.068)	0.040 (0.011, 0.069)	-0.010 (-0.011, -0.009)	-0.014 (-0.024, -0.003)
rs17382981	10	94953258	T	C	-0.040 (-0.049, -0.031)	-0.055 (-0.065, -0.045)	-0.008 (-0.017, 0.000)	0.063 (0.046, 0.080)	-0.010 (-0.013, -0.006)	-0.010 (-0.035, 0.015)	0.005 (0.004, 0.006)	-0.019 (-0.028, -0.011)
rs1681738	10	118563000	T	G	-0.030 (-0.039, -0.021)	-0.020 (-0.029, -0.010)	-0.002 (-0.010, 0.007)	0.058 (0.041, 0.075)	0.007 (0.003, 0.010)	0.040 (0.015, 0.065)	0.005 (0.004, 0.006)	-0.011 (-0.020, -0.002)
rs964111	11	31679048	T	C	0.038 (0.025, 0.051)	0.005 (-0.009, 0.018)	0.009 (-0.003, 0.022)	-0.036 (-0.061, -0.012)	-0.021 (-0.027, -0.016)	-0.004 (-0.040, 0.032)	-0.005 (-0.006, -0.003)	-0.012 (-0.024, 0.001)
rs592785	11	57666611	T	C	0.028 (0.019, 0.037)	0.018 (0.008, 0.028)	0.005 (-0.004, 0.013)	-0.066 (-0.083, -0.049)	-0.006 (-0.011, -0.002)	-0.053 (-0.078, -0.027)	-0.004 (-0.005, -0.003)	0.018 (0.009, 0.027)
rs1346	11	65337251	A	T	-0.060 (-0.071, -0.049)	-0.052 (-0.063, -0.040)	-0.004 (-0.015, 0.007)	0.119 (0.098, 0.141)	0.005 (0.001, 0.009)	0.046 (0.014, 0.077)	0.009 (0.008, 0.010)	-0.011 (-0.022, 0.000)
rs76780974	11	86893504	A	G	-0.058 (-0.077, -0.039)	-0.066 (-0.086, -0.047)	-0.022 (-0.040, -0.004)	0.041 (0.006, 0.076)	-0.005 (-0.013, 0.002)	-0.024 (-0.079, 0.031)	0.006 (0.003, 0.008)	-0.010 (-0.029, 0.008)
rs1126809	11	89017961	A	G	0.038 (0.029, 0.048)	0.021 (0.010, 0.031)	0.026 (0.017, 0.035)	-0.055 (-0.073, -0.036)	-0.011 (-0.015, -0.007)	-0.050 (-0.077, -0.022)	-0.002 (-0.003, -0.001)	0.004 (-0.006, 0.014)
rs10831384	11	95322930	T	C	0.034 (0.025, 0.043)	0.022 (0.013, 0.032)	0.016 (0.007, 0.024)	-0.016 (-0.033, 0.001)	-0.007 (-0.011, -0.004)	0.033 (0.007, 0.058)	-0.003 (-0.004, -0.002)	0.009 (0.000, 0.018)
rs4937515	11	130268147	C	G	-0.049 (-0.058, -0.040)	-0.045 (-0.054, -0.035)	-0.002 (-0.010, 0.007)	0.085 (0.068, 0.102)	0.002 (-0.001, 0.006)	0.013 (-0.013, 0.038)	0.008 (0.007, 0.009)	-0.005 (-0.014, 0.004)
rs76567987	12	31037655	A	G	-0.036 (-0.049, -0.024)	-0.002 (-0.015, 0.011)	-0.021 (-0.033, -0.009)	-0.010 (-0.033, 0.013)	0.022 (0.017, 0.027)	-0.044 (-0.079, -0.009)	0.003 (0.001, 0.004)	-0.004 (-0.016, 0.008)
rs182722	12	84001619	A	G	0.081 (0.072, 0.091)	0.050 (0.040, 0.060)	0.008 (-0.000, 0.017)	-0.113 (-0.130, -0.097)	-0.020 (-0.024, -0.017)	0.008 (-0.017, 0.032)	-0.012 (-0.013, -0.011)	0.030 (0.021, 0.039)
rs4964483	12	107099057	T	C	-0.035 (-0.045, -0.026)	-0.030 (-0.040, -0.019)	-0.007 (-0.016, 0.002)	0.054 (0.036, 0.071)	0.004 (-0.000, 0.008)	0.012 (-0.014, 0.038)	0.005 (0.003, 0.006)	-0.003 (-0.013, 0.006)
rs9669721	12	109831356	T	C	0.031 (0.021, 0.042)	0.023 (0.012, 0.035)	0.023 (0.012, 0.033)		-0.005 (-0.009, -0.001)	-0.039 (-0.096, 0.018)	-0.001 (-0.003, -0.000)	0.016 (0.005, 0.026)
rs7307376	12	124666941	T	C	-0.028 (-0.037, -0.019)	-0.030 (-0.040, -0.021)	0.004 (-0.004, 0.013)	0.037 (0.020, 0.054)	-0.002 (-0.004, 0.001)	0.007 (-0.018, 0.032)	0.005 (0.004, 0.006)	-0.003 (-0.012, 0.006)
rs10507346	13	25763155	T	C	0.040 (0.026, 0.054)	0.060 (0.045, 0.075)	-0.000 (-0.014, 0.013)	-0.040 (-0.067, -0.013)	0.013 (0.007, 0.018)	0.054 (0.014, 0.093)	-0.006 (-0.008, -0.005)	0.006 (-0.008, 0.021)
rs9538476	13	34304211	C	G	0.025 (0.016, 0.034)	0.018 (0.008, 0.028)	0.016 (0.007, 0.024)	-0.008 (-0.025, 0.009)	-0.005 (-0.009, -0.000)	-0.002 (-0.027, 0.024)	-0.002 (-0.002, -0.001)	0.009 (0.000, 0.018)
rs9546383	13	36683268	T	C	0.049 (0.038, 0.059)	0.061 (0.050, 0.072)	0.000 (-0.009, 0.010)	-0.040 (-0.060, -0.021)	0.008 (0.004, 0.012)	-0.001 (-0.030, 0.028)	-0.008 (-0.009, -0.007)	0.001 (-0.009, 0.012)
rs9535646	13	51913708	T	C	0.046 (0.034, 0.058)	0.033 (0.020, 0.046)	0.015 (0.003, 0.027)	-0.036 (-0.059, -0.013)	-0.008 (-0.013, -0.004)	0.024 (-0.009, 0.058)	-0.005 (-0.007, -0.003)	0.002 (-0.010, 0.014)
rs9559370	13	109223989	A	G	0.047 (0.036, 0.057)	0.036 (0.025, 0.048)	0.009 (-0.000, 0.019)	-0.066 (-0.085, -0.047)	-0.006 (-0.011, -0.002)	-0.003 (-0.032, 0.025)	-0.006 (-0.007, -0.005)	0.003 (-0.007, 0.013)
rs4238271	13	110769947	A	C	-0.040 (-0.049, -0.031)	-0.045 (-0.055, -0.035)	-0.002 (-0.011, 0.006)	0.060 (0.043, 0.077)	-0.003 (-0.007, 0.001)	0.001 (-0.024, 0.027)	0.006 (0.005, 0.007)	-0.019 (-0.028, -0.010)
rs1951120	14	23429713	T	C	0.030 (0.021, 0.038)	0.032 (0.022, 0.042)	-0.003 (-0.011, 0.006)	-0.037 (-0.054, -0.021)	0.001 (-0.002, 0.005)	0.005 (-0.020, 0.031)	-0.005 (-0.006, -0.004)	0.015 (0.006, 0.024)
rs61987596	14	53982026	T	C	-0.034 (-0.044, -0.025)	-0.035 (-0.044, -0.025)	-0.002 (-0.011, 0.007)	0.053 (0.036, 0.071)	-0.000 (-0.002, 0.001)	0.008 (-0.018, 0.035)	0.005 (0.004, 0.006)	-0.004 (-0.014, 0.005)
rs1272131	14	60886150	T	C	0.056 (0.047, 0.065)	0.085 (0.075, 0.095)	-0.009 (-0.018, -0.000)	-0.151 (-0.168, -0.133)	0.018 (0.015, 0.022)	-0.009 (-0.035, 0.017)	-0.011 (-0.011, -0.010)	-0.007 (-0.016, 0.002)
rs74056358	14	65113718	T	G	0.045 (0.033, 0.057)	0.014 (0.002, 0.027)	0.009 (-0.003, 0.020)	-0.052 (-0.074, -0.030)	-0.020 (-0.024, -0.015)	-0.020 (-0.053, 0.014)	-0.006 (-0.007, -0.005)	0.029 (0.017, 0.040)
rs17093896	14	74707097	A	C	-0.026 (-0.035, -0.017)	-0.016 (-0.026, -0.006)	-0.020 (-0.029, -0.012)	-0.003 (-0.020, 0.015)	0.006 (0.003, 0.010)	-0.005 (-0.031, 0.020)	0.001 (-0.000, 0.002)	-0.011 (-0.021, -0.002)
rs984586	14	86009142	A	G	-0.032 (-0.043, -0.022)	-0.019 (-0.030, -0.007)	-0.003 (-0.013, 0.007)	0.036 (0.017, 0.055)	0.009 (0.004, 0.013)	-0.016 (-0.045, 0.013)	0.005 (0.004, 0.006)	-0.009 (-0.020, 0.001)
rs12913832	15	28365618	A	G	-0.115 (-0.126, -0.104)	-0.122 (-0.133, -0.110)	-0.105 (-0.115, -0.095)	0.060 (0.039, 0.081)	-0.004 (-0.009, 0.001)	0.075 (0.044, 0.106)	0.002 (0.001, 0.003)	0.035 (0.024, 0.046)
rs1878184	15	53956055	A	G	0.025 (0.017, 0.034)	0.013 (0.004, 0.023)	0.017 (0.009, 0.026)	0.002 (-0.015, 0.019)	-0.008 (-0.011, -0.004)	0.013 (-0.012, 0.038)	-0.001 (-0.002, -0.000)	0.007 (-0.002, 0.016)
rs28612945	15	99458902	T	C	0.034 (0.023, 0.045)	0.018 (0.006, 0.030)	0.005 (-0.006, 0.015)	-0.044 (-0.065, -0.023)	-0.010 (-0.015, -0.005)	-0.024 (-0.056, 0.008)	-0.005 (-0.006, -0.004)	0.008 (-0.004, 0.019)
rs34222435	15	101200873	T	C	-0.077 (-0.090, -0.063)	-0.064 (-0.077, -0.050)	-0.018 (-0.031, -0.006)	0.070 (0.046, 0.094)	0.008 (0.003, 0.013)	0.014 (-0.023, 0.051)	0.009 (0.008, 0.011)	-0.039 (-0.051, -0.026)
rs6498540	16	15130594	A	G	0.029 (0.019, 0.038)	0.021 (0.011, 0.031)	0.010 (0.001, 0.019)	-0.012 (-0.030, 0.006)	-0.005 (-0.008, -0.001)	0.037 (0.010, 0.064)	-0.003 (-0.004, -0.002)	0.010 (0.000, 0.020)
rs7196852	16	51462823	A	G	0.072 (0.062, 0.081)	0.034 (0.024, 0.045)	0.014 (0.005, 0.023)	-0.084 (-0.102, -0.066)	-0.024 (-0.028, -0.020)	-0.009 (-0.036, 0.019)	-0.009 (-0.010, -0.008)	-0.001 (-0.011, 0.008)
rs75967288	16	74296826	A	G	-0.056 (-0.073, -0.039)	-0.045 (-0.063, -0.027)	-0.030 (-0.046, -0.013)	0.044 (0.012, 0.076)	0.007 (0.001, 0.013)	-0.016 (-0.065, 0.033)	0.004 (0.002, 0.006)	-0.023 (-0.039, -0.006)
rs5009398	16	79138944	T	C	-0.028 (-0.038, -0.019)	-0.019 (-0.029, -0.009)	-0.020 (-0.029, -0.011)	0.022 (0.004, 0.040)	0.006 (0.002, 0.009)	0.013 (-0.014, 0.040)	0.001 (0.000, 0.002)	-0.019 (-0.028, -0.010)
rs1687628	16	86380293	T	C	-0.067 (-0.082, -0.052)	-0.061 (-0.077, -0.044)	-0.002 (-0.017, 0.013)	0.125 (0.095, 0.154)	0.004 (-0.002, 0.010)	0.038 (-0.004, 0.081)	0.011 (0.009, 0.012)	-0.018 (-0.033, -0.002)
rs4375701	17	45712218	T	C	-0.028 (-0.037, -0.019)	-0.025 (-0.035, -0.016)	-0.006 (-0.015, 0.002)	0.033 (0.017, 0.050)	0.002 (-0.002, 0.005)	-0.005 (-0.030, 0.020)	0.004 (0.003, 0.004)	-0.013 (-0.022, -0.004)
rs917574	17	59251715	T	C	0.054 (0.043, 0.065)	0.096 (0.084, 0.108)	0.006 (-0.004, 0.017)	0.010 (-0.011, 0.030)	0.027 (0.022, 0.031)	0.060 (0.029, 0.091)	-0.008 (-0.009, -0.006)	0.002 (-0.009, 0.013)
rs2854217	17	61943096	C	G	-0.028 (-0.038, -0.019)	-0.021 (-0.031, -0.011)	-0.012 (-0.021, -0.002)	0.018 (0.000, 0.036)	0.005 (0.001, 0.009)	-0.003 (-0.030, 0.023)	0.003 (0.002, 0.004)	-0.009 (-0.019, 0.000)
rs568267	18	8799828	T	C	0.031 (0.021, 0.041)	0.020 (0.009, 0.031)	0.008 (-0.002, 0.018)	-0.026 (-0.045, -0.007)	-0.007 (-0.011, -0.003)	-0.013 (-0.041, 0.016)	-0.004 (-0.005, -0.003)	0.006 (-0.004, 0.016)
rs77759734	18	56943484	T	C	-0.085 (-0.106, -0.064)	-0.076 (-0.099, -0.053)	-0.043 (-0.064, -0.023)	0.075 (0.035, 0.115)	0.006 (-0.003, 0.014)	-0.004 (-0.068, 0.060)	0.007 (0.004, 0.009)	-0.058 (-0.080, -0.037)
rs123698	19	807442	C	G	0.032 (0.023, 0.041)	0.028 (0.017, 0.039)	0.001 (-0.008, 0.010)	-0.077 (-0.095, -0.058)	-0.002 (-0.007, 0.002)	-0.053 (-0.081, -0.026)	-0.005 (-0.006, -0.004)	0.013 (0.004, 0.022)
rs8102936	19	32027330	A	G	0.035 (0.025, 0.044)	0.015 (0.005, 0.026)	0.006 (-0.003, 0.015)	-0.036 (-0.054, -0.018)	-0.012 (-0.016, -0.008)	0.022 (-0.004, 0.049)	-0.005 (-0.006, -0.003)	0.018 (0.009, 0.027)
rs8111746	19	39212859	T	C	-0.036 (-0.045, -0.027)	-0.024 (-0.034, -0.014)	-0.022 (-0.030, -0.014)	0.014 (-0.003, 0.030)	0.007 (0.004, 0.011)	-0.032 (-0.057, -0.007)	0.002 (0.001, 0.003)	-0.017 (-0.026, -0.008)
rs6140009	20	6473054	T	C	0.060 (0.051, 0.070)	0.063 (0.054, 0.072)	-0.011 (-0.020, -0.002)	-0.121 (-0.138, -0.103)	0.002 (-0.001, 0.004)	-0.007 (-0.032, 0.019)	-0.012 (-0.013, -0.010)	0.017 (0.008, 0.026)
rs6141829	20	31439209	A	G	-0.036 (-0.048, -0.023)	-0.028 (-0.041, -0.015)	-0.002 (-0.013, 0.010)	0.025 (0.003, 0.048)	0.005 (-0.000, 0.010)	-0.001 (-0.034, 0.033)	0.005 (0.004, 0.007)	-0.007 (-0.019, 0.006)
rs74581128	21	36703605	A	C	0.121 (0.079, 0.164)	0.087 (0.039, 0.135)	0.073 (0.033, 0.113)		-0.022 (-0.042, -0.002)	0.022 (-0.112, 0.156)	-0.008 (-0.013, -0.003)	0.010 (-0.032, 0.053)
rs4822983	22	29115066	T	C	0.090 (0.081, 0.100)	0.056 (0.046, 0.066)	0.019 (0.010, 0.028)	-0.109 (-0.127, -0.091)	-0.022 (-0.026, -0.018)	0.007 (-0.019, 0.034)	-0.011 (-0.013, -0.010)	0.025 (0.015, 0.034)
rs5756813	22	38175477	T	G	0.066 (0.057, 0.075)	0.051 (0.041, 0.061)	0.027 (0.019, 0.036)	-0.103 (-0.120, -0.086)	-0.010 (-0.013, -0.006)	-0.090 (-0.116, -0.064)	-0.006 (-0.007, -0.005)	0.027 (0.018, 0.036)
rs10453460	22	46366165	T	C	-0.032 (-0.042, -0.021)	-0.012 (-0.023, -0.001)	-0.018 (-0.028, -0.008)	0.000 (-0.021, 0.021)	0.013 (0.008, 0.017)	-0.038 (-0.071, -0.006)	0.002 (0.001, 0.003)	0.004 (-0.007, 0.014)

### Sheet: Supplementary Table 11
Supplementary Table 11. Lead SNPs across pRNFL sectors after combining AI and IGGC GWAS
SNP	CHR	start	end	A1	A2	Temporal	Inferotemporal	Superotemporal	Nasal	Inferonasal	Superonasal	Global pRNFL	Glaucoma
rs12136689	1	8392395	8946362	A	C	-0.002	0.01	0.009	0.013*	0.028***	0.018*	0.017*	-0.033*
rs4408193	1	82107153	82806485	T	C	0.009	0.002	-0.006	-0.009	-0.047***	-0.03***	-0.009	-0.005
rs3924298	1	183272295	183550475	T	G	-0.017*	-0.03***	-0.035***	-0.022*	-0.025**	-0.03***	-0.041***	0.006
rs2758992	1	236688177	236878419	T	G	-0.01	-0.028**	-0.032***	-0.021*	-0.03***	-0.02*	-0.032***	0.022*
rs1848307	2	25599519	25896128	T	C	-0.013*	0.002	-0.003	0.017*	0.012*	0.035***	0.009	-0.008
rs1861435	2	37047901	37278206	A	T	-0.017*	-0.013*	-0.012*	-0.004	0.013*	0.041***	-0.003	-0.001
rs5008216	2	152738645	153389293	A	G	0.008	-0.005	-0.001	-0.01*	-0.021*	-0.029***	-0.014*	0.064***
rs10173859	2	159597901	160058450	A	G	0.02*	0.014*	0.013*	0.005	-0.011*	-0.031***	0.007	-0.012
rs2819588	3	4347969	4567381	A	G	-0.031***	-0.02*	-0.015*	-0.009	0.006	0.004	-0.014*	0.003
rs6775569	3	25329478	25455843	A	G	-0.005	0.003	0.003	0.017*	0.027***	0.024*	0.009	-0.019*
rs60513064	3	41187707	41471762	A	C	-0.039***	-0.027**	-0.022*	-0.016*	0	-0.006	-0.017*	-0.011
rs73060324	3	45183414	46457412	T	G	0.029*	0.042*	0.039*	0.021*	0.05***	0.026*	0.049***	0.01
rs58603446	3	69513731	69628923	A	G	0.045***	0.049***	0.028*	0.013*	-0.021*	-0.02*	0.027*	-0.011
rs77877421	3	70792800	71244456	A	T	-0.034*	-0.064***	-0.024*	-0.016	0.058***	0.031*	-0.007	-0.062*
rs56311343	3	77155087	77382729	A	G	0.009	0.004	0.005	-0.009	-0.037***	-0.009	-0.011*	-0.004
rs2859868	3	168648039	168935870	A	G	0.002	0.001	0.004	0.004	0	0.028***	0.007	0.005
rs907298	4	121587269	121922937	A	C	-0.009	0	0.003	0.011*	0.029***	0.016*	0.013*	-0.012
rs4388044	4	166974477	167018571	A	C	0.007	-0.015*	-0.02*	-0.027*	-0.034***	-0.021*	-0.024*	NA
rs16891982	5	33945802	33967145	C	G	0.053*	0.039*	0.131***	0.107***	-0.013	0.075**	0.072*	-0.018
rs157976	5	73312298	73366695	A	G	0.014*	0.005	-0.001	0.005	-0.029***	-0.013*	-0.008	0.012
rs17421627	5	86925384	88772062	T	G	0.066***	-0.052**	-0.042*	-0.1***	-0.147***	-0.084***	-0.09***	-0.093**
rs1109114	5	148549111	148659664	T	C	0.014*	-0.008	-0.02*	-0.016*	-0.031***	-0.026**	-0.017*	-0.036*
rs12196123	6	22056131	22138150	T	C	0.004	0.027**	0.017*	0.03***	0.022*	0.013*	0.02*	-0.006
rs17084191	6	122380250	122883515	T	G	-0.012*	-0.013*	-0.019*	-0.008	-0.019*	-0.029***	-0.019*	0.042*
rs6925689	6	126543224	127465108	T	C	-0.028***	-0.027**	-0.021*	-0.003	0.028***	0.011*	-0.005	-0.006
rs9376829	6	144796083	145002982	A	G	0.004	0.006	-0.005	-0.019*	-0.013*	-0.038***	-0.01	0.002
rs10951930	7	47789630	47886707	A	T	0.014*	0.007	-0.001	0.001	-0.032***	-0.022*	-0.007	0.007
rs112942658	7	50901491	51013768	C	G	-0.031*	-0.038***	-0.031*	-0.024*	-0.024*	-0.025*	-0.045***	0.006
rs12719025	7	51066910	51250040	A	G	-0.005	-0.019*	-0.011*	-0.023*	-0.03***	-0.02*	-0.032***	-0.005
rs939070	8	8098169	8243435	C	G	0.022*	0.002	0.008	0.016*	-0.021*	-0.042***	0.002	-0.004
rs28650973	8	61951918	62002751	T	G	-0.019*	-0.035***	-0.027*	-0.011	-0.001	0.002	-0.022*	0.006
rs418882	8	108828841	109944688	A	G	-0.041***	0.011*	0.01	0.041***	0.057***	0.049***	0.033***	-0.018
rs7818471	8	120713680	121168145	A	G	-0.013*	-0.029***	-0.027**	-0.02*	-0.02*	-0.013*	-0.03***	0.028*
rs62538959	9	12536037	12775488	A	G	0.007	0.014*	0.03*	0.042***	0.005	0.023*	0.028*	0.015
rs10120688	9	21961866	22125503	A	G	-0.007	-0.011*	-0.019*	-0.008	-0.027***	-0.034***	-0.027***	0.2***
rs7029669	9	109731122	109911084	T	C	0.036***	0.026*	0.018*	0.006	-0.009	0.001	0.022*	-0.002
rs4362097	10	44862093	45348764	T	G	-0.03*	-0.014*	-0.002	-0.001	0.063***	0.038***	0.01	0.001
rs7916697	10	69933921	70324991	A	G	-0.003	-0.034***	-0.009	-0.019*	0.017*	0.065***	-0.014*	-0.04*
rs11190733	10	102308744	102920666	T	C	-0.016*	-0.015*	0.006	0.014*	0.008	0.051***	0.007	-0.006
rs11198137	10	119552607	119600984	A	C	0.053***	0.033*	0.026*	0.012	-0.002	0.001	0.018*	0.018
rs11228540	11	68821648	69175126	A	G	-0.007	-0.001	0.016*	0.029***	0.002	0.018*	0.008	-0.008
rs1042602	11	88176970	89141506	A	C	-0.03***	-0.024*	-0.017*	-0.024*	-0.037***	-0.011*	-0.034***	0.03*
rs317522	11	110706265	110942596	T	C	-0.051***	-0.041***	-0.032***	-0.02*	0.002	0.002	-0.031***	0.033*
rs11613704	12	889902	1064881	A	C	0.03*	0.04***	0.038***	0.03*	0.029*	0.032*	0.05***	-0.02
rs5442	12	6954864	7059640	A	G	-0.018	-0.046*	-0.033*	-0.057***	-0.031*	-0.037*	-0.038*	0.128***
rs4768038	12	43454130	43976769	T	C	-0.008	-0.009	-0.025*	-0.005	-0.019*	-0.033***	-0.019*	0.046*
rs2698291	12	80410864	80430991	A	G	0.032***	0.019*	0.017*	0.007	-0.002	0.003	0.011*	0
rs3914817	12	103407892	103616704	T	G	-0.011*	-0.016*	-0.011*	0	0.011*	0.03***	0	0.007
rs1866062	12	109721525	109816620	T	C	-0.026*	-0.009	-0.016*	-0.008	0.014*	0.035***	-0.004	-0.02
rs9508078	13	29153177	29223994	A	G	-0.031***	-0.024*	-0.015*	-0.019*	0.005	-0.006	-0.014*	0.021*
rs9565317	13	36049080	36108345	T	G	0.017*	0.017*	-0.001	0.006	-0.017*	-0.042***	-0.004	0.001
rs12866475	13	73078489	73104242	T	C	-0.032***	-0.024*	-0.023*	-0.017*	0.003	0.004	-0.015*	0.004
rs2791271	13	104588305	104776014	T	C	0.002	0.012*	0.008	0.001	0.007	-0.034***	-0.004	-0.021*
rs9520087	13	107128359	107161078	A	G	-0.005	0.007	0.006	0.006	0.006	0.034***	0.011*	-0.026*
rs12147623	14	54444750	54801587	T	C	0.017	-0.004	0.009	0.023*	-0.003	-0.078***	0.014	-0.052*
rs1955695	14	59417912	61662053	A	G	-0.041***	-0.029**	-0.03***	0.052***	0.072***	0.03***	0.007	0.145***
rs11625824	14	70205471	70326179	T	C	-0.006	-0.001	0.006	0.014*	0.034***	0.015*	0.017*	-0.033*
rs28488340	14	74039110	74869891	C	G	-0.01*	0.001	-0.004	0.004	0.038***	0.022*	0.011*	0.002
rs7149953	14	85568114	85665651	C	G	-0.001	0.011*	0.004	0.009	0.028***	0.016*	0.015*	0.006
rs367735305	15	28180200	29047447	A	G	0.094***	-0.013	0.125***	0.03*	-0.047*	0.077***	0.067*	NA
rs12916326	15	78722263	79235446	A	G	0.005	0.023*	0.035***	0.028**	0.034***	0.035***	0.03***	0.005
rs62009319	15	96917987	96960296	T	C	0.038**	0.02*	0.042***	0.012	0.003	0.011	0.02*	-0.012
rs7167736	15	101199737	101210973	T	G	0.031*	0.027*	0.027*	0.022*	0.043***	-0.004	0.034***	-0.041*
rs7201017	16	65570271	65720924	C	G	-0.005	-0.01	0.003	0.003	0.037***	0.014*	0.012*	-0.028*
rs5009398	16	79135887	79170024	T	C	-0.025*	-0.033***	-0.024*	-0.012*	0.005	-0.012*	-0.019*	0.022*
rs11150288	16	80423462	80556085	T	C	0.039***	0.017*	0.028*	-0.012*	-0.048***	-0.021*	-0.004	0.003
rs1544513	17	13465924	13522852	A	G	0.021*	0.009*	0.016*	-0.007	-0.029***	-0.011*	-0.006	0.013
rs854794	17	17696531	18036283	T	G	-0.012*	-0.023*	-0.032***	-0.011*	-0.011*	-0.012*	-0.022*	0.022*
rs55661368	17	19370619	19442036	A	C	-0.034***	-0.022*	-0.016*	-0.008	0.01*	-0.002	-0.01*	0.002
rs7208461	17	60909100	61530211	T	C	0.017*	0.007	-0.009	-0.005	-0.034***	-0.022*	-0.012*	0.031*
rs12603193	17	70364426	70390851	A	G	-0.021*	-0.007	-0.005	-0.002	0.03***	0.008	0.001	0.004
rs7405578	17	79442697	79686552	A	C	0.021*	0.027**	0.014*	0.037***	0.026**	0.03***	0.03***	-0.01
rs17452020	18	351004	492199	A	G	-0.018*	0.002	-0.003	0.019*	0.038***	0.012*	0.013*	-0.005
rs6117293	20	6407511	6626075	A	G	-0.001	0.013*	0.013*	0.005	0.028***	0.012*	0.017*	-0.118***
rs2327088	20	8707900	8805304	A	G	0.033***	0.02*	0.019*	0.02*	0.006	0.003	0.015*	0.005
rs6079492	20	14421324	14926587	A	G	-0.011*	-0.007	-0.048***	0.001	-0.018*	0.028**	-0.016*	0.008
rs1972202	22	28321217	29448404	A	G	0.023*	0.015*	0.036***	0	0.025*	0.034***	0.025*	-0.096***
rs4608622	22	33126732	33440219	T	C	-0.003	-0.015*	-0.026*	-0.032**	-0.035***	-0.033**	-0.027*	0.02*
rs73175081	22	46362396	46394928	A	G	-0.004	-0.011*	0.004	-0.022*	-0.013*	-0.048***	-0.007	-0.02
*** additional multiple-testing correction (p < 5×10^-8 / 12)
** genome-wide significant (p < 5×10^-8)
* p < 0.05

### Sheet: Supplementary Table 12
Supplementary Table 12. Lead SNPs across BMO-MRW sectors after combining AI and IGGC GWAS
SNP	CHR	start	end	A1	A2	Temporal	Inferotemporal	Superotemporal	Nasal	Inferonasal	Superonasal	Global MRW	Glaucoma	VCDR	IOP
rs12740389	1	3013522	3057822	T	C	-0.057***	-0.055**	-0.048*	-0.068***	-0.065***	-0.055***	-0.069***	0.081*	0.008***	0.042
rs301789	1	8383676	8911078	A	G	0.035***	0.031***	0.034***	0.026*	0.032***	0.03***	0.03***	-0.054***	-0.004***	-0.014
rs6690264	1	12280033	12641758	A	G	0.036***	0.038***	0.032***	0.032***	0.042***	0.036***	0.037***	-0.046*	-0.005***	0.014
rs3125918	1	68773910	68913577	A	G	0.036***	0.039***	0.03***	0.037***	0.046***	0.038***	0.045***	-0.07***	-0.006***	-0.009
rs1192415	1	91887372	92124049	A	G	0.083***	0.09***	0.098***	0.105***	0.095***	0.1***	0.103***	-0.118***	-0.012***	-0.033*
rs10857812	1	110456866	110647073	A	T	0.027**	0.042***	0.031***	0.033***	0.042***	0.038***	0.04***	-0.04*	-0.006***	-0.011
rs4839470	1	116205679	116277965	T	C	0.021*	0.021*	0.031***	0.024*	0.027*	0.031**	0.03**	-0.027*	-0.001*	-0.011
rs4603103	1	165670958	165792413	C	G	-0.036*	-0.047***	-0.042***	-0.043***	-0.049***	-0.042***	-0.047***	0.317***	0.006***	0.331***
rs6028	1	169525557	169577333	T	C	0.015*	0.021*	0.025*	0.028**	0.031***	0.024*	0.024*	-0.024*	-0.003**	-0.022
rs6658835	1	218458058	218549354	A	G	0.033***	0.038***	0.037***	0.032***	0.032***	0.034***	0.039***	-0.015	-0.004***	0.053*
rs148458260	1	227126969	227983199	T	C	-0.084***	-0.057***	-0.045*	-0.034*	-0.055***	-0.047*	-0.055***	0.051*	0.011***	0.002
rs72778352	2	19051609	19518271	T	C	0.157***	0.111**	0.121***	0.1*	0.148***	0.101*	0.146***	-0.191*	-0.017***	-0.05
rs7559376	2	28023062	28593446	A	G	-0.021*	-0.03**	-0.03**	-0.032***	-0.024*	-0.033***	-0.03**	0.079***	0.004**	0.083**
rs62167711	2	55959964	56197276	A	G	0.047***	0.048***	0.044***	0.043***	0.048***	0.045***	0.05***	-0.049*	-0.009***	0.024
rs2946373	2	66536272	66722811	T	C	0.03**	0.033***	0.029**	0.02*	0.026*	0.022*	0.029**	-0.074***	-0.004**	-0.063*
rs10188079	2	111587016	111791077	T	C	0.014*	0.016*	0.019*	0.025*	0.021*	0.032***	0.021*	-0.056***	-0.006***	0.002
rs7602046	2	166653823	167010625	A	G	0.028**	0.025*	0.029***	0.022*	0.018*	0.026*	0.027**	-0.033*	-0.002*	-0.045*
rs10188910	2	241913399	242002701	A	G	0.02*	0.021*	0.029***	0.026**	0.025*	0.028***	0.028***	-0.023*	-0.003*	0.019
rs35057657	3	19857316	20084130	A	G	-0.018*	-0.03***	-0.021*	-0.023*	-0.027*	-0.024*	-0.027**	0.023*	0.003*	0.017
rs11711099	3	24940175	25326927	T	C	0.027**	0.024*	0.03***	0.034***	0.022*	0.029***	0.029***	-0.036*	-0.004***	0.009
rs34010125	3	32851986	32903723	T	C	-0.028**	-0.04***	-0.028**	-0.036***	-0.043***	-0.036***	-0.037***	0.047*	0.005***	0.018
rs7626445	3	48213498	50571585	T	C	0.025*	0.031***	0.025*	0.033***	0.035***	0.029***	0.031***	-0.045*	-0.004***	-0.02
rs12494328	3	57965749	58515566	A	G	-0.039***	-0.042***	-0.035***	-0.042***	-0.043***	-0.043***	-0.042***	0.067***	0.006***	0.03*
rs4856963	3	66829908	66904567	A	T	-0.028*	-0.035***	-0.026*	-0.02*	-0.026*	-0.027*	-0.03*	NA	0.004*	NA
rs77877421	3	70792800	71244456	A	T	0.055**	0.037*	0.046*	0.062***	0.061***	0.07***	0.068***	-0.062*	-0.005*	-0.069*
rs9827820	3	88377090	88608522	C	G	0.023*	0.024*	0.024*	0.031***	0.031***	0.028***	0.032***	-0.056***	-0.005***	-0.011
rs17398137	3	98849937	100799713	A	G	0.047***	0.044***	0.048***	0.05***	0.051***	0.052***	0.057***	-0.063**	-0.006***	-0.015
rs6824410	4	7732736	7958643	A	G	-0.025*	-0.027**	-0.029***	-0.029***	-0.026*	-0.028**	-0.031***	0.152***	0.004***	0.141***
rs6554157	4	54963756	55164866	T	C	0.028*	0.032***	0.031***	0.037***	0.032***	0.037***	0.033***	-0.02*	-0.005***	0.006
rs922098	4	166548750	166591321	A	G	-0.034*	-0.033*	-0.045***	-0.029*	-0.026*	-0.043***	-0.036**	0.03*	0.004*	0.022
rs72759609	5	31920755	31979501	T	C	-0.076***	-0.071***	-0.078***	-0.08***	-0.073***	-0.076***	-0.083***	0.072*	0.009***	0.006
rs16891982	5	33945802	33967145	C	G	-0.105***	-0.068*	-0.013	-0.007	-0.11***	-0.011	-0.085***	-0.018	0.002	0.012
rs6869360	5	51867547	52130672	T	C	0.031***	0.019*	0.022*	0.022*	0.022*	0.026**	0.027***	-0.051**	-0.004***	-0.021
rs158653	5	55568796	55827264	A	G	0.033***	0.027**	0.03***	0.034***	0.027***	0.034***	0.034***	-0.061***	-0.005***	-0.007
rs7724512	5	128744666	131833599	T	C	-0.059***	-0.053***	-0.066***	-0.067***	-0.053***	-0.059***	-0.06***	0.093**	0.009***	0.046
rs112308087	5	133307861	133836491	A	G	0.05***	0.06***	0.046***	0.051***	0.053***	0.053***	0.053***	-0.086***	-0.009***	-0.032
rs35084382	5	172150529	172274762	T	C	-0.079***	-0.078***	-0.076***	-0.082***	-0.086***	-0.085***	-0.089***	0.101*	0.013***	0.015
rs2628455	6	396321	2237223	C	G	-0.054***	-0.058***	-0.063***	-0.061***	-0.061***	-0.06***	-0.063***	0.144***	0.007***	0.142***
rs4960297	6	7100029	7325869	T	C	-0.031***	-0.039***	-0.029***	-0.038***	-0.039***	-0.04***	-0.042***	0.036*	0.006***	0.009
rs9394365	6	36346929	36602506	C	G	-0.038***	-0.042***	-0.037***	-0.033***	-0.042***	-0.037***	-0.039***	0.08***	0.006***	-0.026
rs2092524	6	39400877	39692849	A	G	-0.028**	-0.024*	-0.029***	-0.033***	-0.03***	-0.031***	-0.034***	0.032*	0.004***	0.006
rs16875982	6	47318400	47704316	A	T	0.041*	0.043*	0.053***	0.043*	0.042*	0.043*	0.05**	-0.064*	-0.003*	-0.045
rs2684249	6	121907968	122940296	T	C	-0.039***	-0.037***	-0.041***	-0.043***	-0.044***	-0.047***	-0.044***	0.055***	0.005***	-0.001
rs2184968	6	126623947	127419811	T	C	0.014*	0.016*	0.014*	0.027***	0.03***	0.021*	0.024*	-0.011	-0.003**	0.041*
rs9498384	6	149810195	150246034	A	G	0.016*	0.027**	0.016*	0.032***	0.03***	0.026*	0.024*	-0.03*	-0.003***	-0.026*
rs3087749	7	4763494	4785129	T	G	-0.027***	-0.017*	-0.018*	-0.021*	-0.02*	-0.016*	-0.025*	0.018*	0.003***	0.007
rs10260511	7	12964850	14250412	A	C	-0.042***	-0.042***	-0.042***	-0.044***	-0.044***	-0.04***	-0.048***	0.061*	0.008***	0.01
rs6463084	7	42031224	42118617	T	C	0.021*	0.019*	0.027***	0.027***	0.022*	0.026**	0.025**	-0.012	-0.002*	0.002
rs2976932	8	8145931	8680576	T	C	0.045***	0.041**	0.043***	0.037*	0.041**	0.048***	0.049***	-0.059*	-0.008***	-0.019
rs2979490	8	30171655	30583904	A	G	-0.036***	-0.036***	-0.035***	-0.031**	-0.03*	-0.029*	-0.033***	0.051*	0.004***	0.036*
rs10957177	8	61860931	62002751	A	G	-0.04***	-0.035***	-0.033***	-0.037***	-0.043***	-0.035***	-0.042***	0.006	0.003*	-0.016
rs10453110	8	72291195	72604509	T	C	-0.049***	-0.045***	-0.042***	-0.057***	-0.049***	-0.046***	-0.055***	0.055*	0.006***	0.026
rs269188	8	75448057	76283199	T	C	-0.028***	-0.025*	-0.023*	-0.022*	-0.024*	-0.025*	-0.032***	0.024*	0.003**	0.016
rs1507891	8	88540165	88883224	T	G	-0.019*	-0.018*	-0.028***	-0.025**	-0.027**	-0.029***	-0.027***	0.029*	0.003***	-0.002
rs441617	8	109013996	109584744	T	C	0.022*	0.041***	0.025*	0.036***	0.044***	0.051***	0.045***	NA	-0.004***	0.002
rs1467044	8	120640105	121100204	A	G	-0.028***	-0.023*	-0.026**	-0.021*	-0.017*	-0.02*	-0.026**	0.029*	0.002*	0.024
rs4961722	9	16410956	16658392	T	C	-0.03***	-0.026**	-0.03***	-0.028***	-0.025*	-0.028***	-0.029***	0.043*	0.004***	0.015
rs111594866	9	17860921	18394663	A	C	-0.08**	-0.099***	-0.07*	-0.078*	-0.095***	-0.089***	-0.096***	0.085*	0.014***	-0.012
rs1360589	9	21950523	22125503	T	C	-0.088***	-0.09***	-0.083***	-0.075***	-0.092***	-0.083***	-0.089***	0.224***	0.016***	0.016
rs11143754	9	76289271	76736607	A	C	0.022*	0.021*	0.022*	0.022*	0.022*	0.03***	0.024*	-0.037*	-0.002*	-0.051*
rs7866671	9	89257569	89352702	A	G	-0.032***	-0.026*	-0.034***	-0.032***	-0.027*	-0.032***	-0.034***	0.022*	0.003**	0.011
rs7854489	9	134413593	134640928	T	C	-0.024*	-0.028**	-0.031***	-0.029**	-0.027*	-0.024*	-0.033***	0.035*	0.003*	0.003
rs529565	9	136121303	136155444	T	C	0.02*	0.024*	0.015*	0.024*	0.031***	0.025*	0.024*	-0.027*	-0.004***	-0.029*
rs2393453	10	60169970	60374898	T	C	0.035***	0.024*	0.027*	0.02*	0.022*	0.026*	0.028*	-0.079***	-0.004***	-0.042*
rs4564213	10	64874754	65400352	T	G	-0.02*	-0.018*	-0.02*	-0.028**	-0.029***	-0.024*	-0.027**	0.036*	0.003**	0
rs7916697	10	68820272	70780562	A	G	0.094***	0.075***	0.091***	0.099***	0.081***	0.107***	0.11***	-0.04*	-0.01***	0.04*
rs17382981	10	94873519	96797500	T	C	-0.043***	-0.032***	-0.033***	-0.026**	-0.038***	-0.038***	-0.04***	0.063***	0.005***	-0.01
rs10883553	10	102308744	102762256	A	C	0.02*	0.019*	0.015*	0.021*	0.03***	0.009*	0.02*	-0.026*	-0.003*	-0.024
rs1681738	10	118493905	118918956	T	G	-0.032***	-0.034***	-0.027**	-0.029***	-0.033***	-0.023*	-0.03***	0.058***	0.005***	0.04*
rs1223114	11	30804996	31876660	A	G	0.023*	0.022*	0.029***	0.035***	0.028***	0.02*	0.027**	-0.047*	-0.004***	-0.005
rs592785	11	57359462	57890434	T	C	0.027**	0.026**	0.023*	0.024*	0.027**	0.029***	0.028***	-0.066***	-0.004***	-0.053*
rs1346	11	64626236	65613446	A	T	-0.055***	-0.056***	-0.048***	-0.046***	-0.062***	-0.051***	-0.06***	0.119***	0.009***	0.046*
rs6592333	11	86632817	86984776	A	C	-0.036***	-0.027*	-0.025*	-0.023*	-0.028*	-0.03**	-0.029**	0.033*	0.004**	0.009
rs1126809	11	88358544	90323781	A	G	0.036***	0.036***	0.025*	0.025*	0.045***	0.022*	0.038***	-0.055**	-0.002*	-0.05*
rs11605068	11	95272695	95328768	A	T	-0.037***	-0.03***	-0.035***	-0.036***	-0.028**	-0.034***	-0.035***	0.022*	0.005***	-0.038*
rs4937515	11	130258023	130334552	C	G	-0.046***	-0.045***	-0.038***	-0.043***	-0.05***	-0.047***	-0.049***	0.085***	0.008***	0.013
rs55726687	12	889902	1064881	A	G	0.026*	0.035***	0.033***	0.026*	0.025*	0.028*	0.027*	-0.019	-0.002*	-0.024
rs76567987	12	30981444	31059787	A	G	-0.043***	-0.036**	-0.034**	-0.035**	-0.026*	-0.032*	-0.036***	-0.01	0.002*	-0.044*
rs324797	12	83551611	85306098	A	T	0.075***	0.067***	0.069***	0.071***	0.076***	0.072***	0.08***	-0.114***	-0.012***	0.007
rs754184	12	106960182	107377310	A	G	-0.03***	-0.03***	-0.029***	-0.03***	-0.035***	-0.035***	-0.035***	0.054***	0.004***	0.013
rs7307376	12	124630311	124715313	T	C	-0.022*	-0.027**	-0.022*	-0.028***	-0.03***	-0.029***	-0.028***	0.037*	0.005***	0.007
rs9546383	13	36581733	36809975	T	C	0.041***	0.039***	0.036***	0.048***	0.05***	0.046***	0.049***	-0.04*	-0.008***	-0.001
rs1028727	13	51866225	52333955	T	C	0.039***	0.041***	0.044***	0.046***	0.053***	0.046***	0.046***	-0.037*	-0.005***	0.023
rs7319332	13	109160225	109331907	A	C	0.047***	0.043***	0.04***	0.04***	0.045***	0.038***	0.046***	-0.062***	-0.006***	-0.008
rs2391812	13	110717517	111121981	T	C	0.04***	0.039***	0.035***	0.032***	0.037***	0.032***	0.04***	-0.052***	-0.005***	0.004
rs1951120	14	23325863	23509364	T	C	0.028***	0.033***	0.028***	0.032***	0.032***	0.034***	0.03***	-0.037*	-0.005***	0.005
rs17253326	14	53874261	54018406	T	C	-0.035***	-0.037***	-0.033***	-0.027**	-0.036***	-0.033***	-0.034***	0.053**	0.005***	0.007
rs1254276	14	60067766	61662835	T	C	-0.063***	-0.06***	-0.07***	-0.033***	-0.046***	-0.048***	-0.056***	0.151***	0.01***	0.009
rs74056339	14	64899357	65217783	A	G	-0.044***	-0.048***	-0.05***	-0.051***	-0.043***	-0.047***	-0.045***	0.052*	0.006***	0.021
rs1860714	14	74689644	74806153	T	C	-0.019*	-0.016*	-0.021*	-0.017*	-0.031***	-0.023*	-0.025*	-0.001	0.001	-0.006
rs12913832	15	28198772	28566862	A	G	-0.123***	-0.14***	-0.028*	-0.048***	-0.187***	-0.05***	-0.115***	0.06**	0.002*	0.075*
rs11854924	15	41214152	41796498	C	G	-0.022*	-0.026*	-0.027**	-0.031***	-0.023*	-0.032***	-0.025*	0.013	0.002*	0.018
rs690545	15	53857078	54096982	T	C	-0.026**	-0.023*	-0.026**	-0.02*	-0.023*	-0.031***	-0.024*	-0.001	0.002*	-0.012
rs34222435	15	101180773	101546849	T	C	-0.064***	-0.081***	-0.072***	-0.069***	-0.079***	-0.075***	-0.077***	0.07**	0.009***	0.014
rs7196852	16	51163406	51769293	A	G	0.068***	0.065***	0.062***	0.064***	0.071***	0.06***	0.072***	-0.084***	-0.009***	-0.009
rs80198794	16	74199284	74462320	C	G	0.049**	0.048*	0.051**	0.046*	0.054***	0.048**	0.056***	-0.044*	-0.004*	0.016
rs1687628	16	86361814	86554468	T	C	-0.068***	-0.068***	-0.057***	-0.059***	-0.066***	-0.066***	-0.067***	0.125***	0.011***	0.038
rs216207	17	2001825	2264794	A	G	-0.021*	-0.017*	-0.029*	-0.014*	-0.018*	-0.035***	-0.024*	NA	0.003*	NA
rs12602134	17	45314013	45869644	C	G	-0.027**	-0.028***	-0.026**	-0.024*	-0.023*	-0.027***	-0.027***	0.032*	0.003***	-0.001
rs4968535	17	58351321	59307713	T	C	0.036***	0.06***	0.034***	0.053***	0.063***	0.052***	0.053***	0.009	-0.008***	0.052*
rs2854217	17	60936243	62020866	C	G	-0.028**	-0.024*	-0.03***	-0.025*	-0.029**	-0.026*	-0.028**	0.018*	0.003*	-0.003
rs6420484	17	79484786	79686552	A	G	0.035***	0.025*	0.009	0.014*	0.016*	0.013*	0.023*	0.025*	-0.001*	0.056*
rs568267	18	8787156	8810513	T	C	0.032***	0.03**	0.034***	0.028**	0.031**	0.031***	0.031***	-0.026*	-0.004**	-0.013
rs77759734	18	56864507	57128719	T	C	-0.062**	-0.059*	-0.086***	-0.083***	-0.075***	-0.078***	-0.085***	0.075*	0.007*	-0.004
rs123698	19	779398	834122	C	G	0.029***	0.031***	0.029***	0.028***	0.037***	0.034***	0.032***	-0.077***	-0.005***	-0.053*
rs8102936	19	31968515	32043704	A	G	0.031***	0.028**	0.031***	0.026*	0.028**	0.03***	0.035***	-0.036*	-0.005***	0.022
rs8111746	19	39128019	39298989	T	C	-0.03***	-0.037***	-0.029***	-0.031***	-0.039***	-0.035***	-0.036***	0.014	0.002*	-0.032*
rs761856	20	1027161	1031337	A	G	-0.016*	-0.017*	-0.02*	-0.023*	-0.029***	-0.021*	-0.022*	0.02*	0.003*	-0.004
rs6117293	20	6129268	6636139	A	G	0.054***	0.057***	0.054***	0.051***	0.064***	0.063***	0.06***	-0.118***	-0.012***	-0.005
rs1972202	22	28199417	30847853	A	G	0.085***	0.076***	0.082***	0.073***	0.084***	0.079***	0.087***	-0.096***	-0.011***	0.016
rs5756813	22	37852174	38510258	T	G	0.061***	0.061***	0.064***	0.063***	0.064***	0.06***	0.066***	-0.103***	-0.006***	-0.09***
rs10453460	22	46362822	46421842	T	C	-0.029**	-0.03**	-0.029**	-0.035***	-0.027*	-0.031**	-0.032***	0	0.002*	-0.038*
*** additional multiple-testing correction (p < 5×10^-8 / 12)
** genome-wide significant (p < 5×10^-8)
* p < 0.05

### Sheet: Supplementary Table 13
Supplementary Table 13. Genes mapped for global pRNFL using mBAT-combo
Gene	Gene symbol	CHR	Start	End	No.SNPs	TopSNP	TopSNP_Pvalue	P_mBATcombo
ENSG00000289694	ENSG00000289694	1	22351635	22419436	718	rs34310237	2.34864e-06	5.53639e-07
ENSG00000157064	NMNAT2	1	183217372	183387515	657	rs3924298	2.62417e-19	1.87245e-16
ENSG00000116698	SMG7	1	183441351	183567381	555	rs12731807	7.90717e-17	6.84435e-13
ENSG00000116701	NCF2	1	183524697	183560011	376	rs2702200	4.70083e-16	2.69922e-09
ENSG00000162704	ARPC5	1	183589981	183604918	512	rs3845464	2.20857e-11	1.63177e-08
ENSG00000116977	LGALS8	1	236681300	236716281	798	rs819418	1.03978e-13	2.30532e-09
ENSG00000119285	HEATR1	1	236712305	236767816	902	rs819418	1.03978e-13	1.92631e-11
ENSG00000077522	ACTN2	1	236827441	236927931	821	rs12022196	9.75442e-11	2.27319e-09
ENSG00000144285	SCN1A	2	166841151	167005724	801	rs552878	5.85109e-09	4.18911e-07
ENSG00000079308	TNS1	2	218664311	218898705	981	rs3796028	2.14345e-07	4.12026e-10
ENSG00000157985	AGAP1	2	236402687	237040444	1868	rs10460279	1.15982e-08	1.88075e-07
ENSG00000211456	SACM1L	3	45730548	45786901	511	rs73058498	2.92973e-11	4.02662e-07
ENSG00000163817	SLC6A20	3	45796941	45838028	323	rs73058498	2.92973e-11	1.53505e-08
ENSG00000164180	TMEM161B	5	87485450	87565293	315	rs141354585	7.11874e-16	4.59739e-19
ENSG00000081189	MEF2C	5	88012934	88200074	515	rs153685	4.07008e-10	1.05657e-08
ENSG00000106070	GRB10	7	50657760	50861159	1043	rs13227730	6.77566e-15	2.22721e-09
ENSG00000106078	COBL	7	51083909	51384515	875	rs12719025	4.01664e-12	6.63047e-07
ENSG00000104408	EIF3E	8	109175016	109455725	1227	rs1448155	1.62611e-12	8.72787e-07
ENSG00000064313	TAF2	8	120743014	120845103	619	rs13275528	1.33591e-09	1.31184e-06
ENSG00000136982	DSCC1	8	120846216	120868134	516	rs7818471	3.54271e-11	3.20056e-08
ENSG00000155792	DEPTOR	8	120885957	121063157	1126	rs7818471	3.54271e-11	1.43387e-11
ENSG00000187955	COL14A1	8	121072019	121385812	1019	rs4871720	3.58829e-10	5.42035e-08
ENSG00000178209	PLEC	8	144989321	145050902	386	rs72693398	4.75327e-09	7.86978e-08
ENSG00000178685	PARP10	8	145051321	145086940	240	rs72693398	4.75327e-09	6.4016e-07
ENSG00000178719	GRINA	8	145064224	145067583	169	rs11781667	2.08599e-08	7.27495e-07
ENSG00000147889	CDKN2A	9	21967751	21995300	228	rs10811644	2.76006e-11	7.13336e-07
ENSG00000147883	CDKN2B	9	22002902	22009304	196	rs10811644	2.76006e-11	8.29323e-08
ENSG00000168959	GRM5	11	88237744	88799150	2031	rs645327	1.10827e-10	1.30799e-07
ENSG00000060237	WNK1	12	861745	1020618	619	rs11613704	1.69691e-18	4.64235e-09
ENSG00000002016	RAD52	12	1020902	1099219	489	rs11613704	1.69691e-18	1.73865e-07
ENSG00000272822	ENSG00000272822	12	49297286	49351148	363	rs2132202	1.85972e-06	7.40081e-07
ENSG00000104044	OCA2	15	28000021	28344461	1156	rs12913832	1.51227e-10	5.7878e-10
ENSG00000128731	HERC2	15	28356186	28567325	245	rs12912427	7.02275e-11	2.08215e-13
ENSG00000237850	GOLGA6L24	15	28592997	28603230	6	rs141538748	4.9063e-08	5.53452e-09
ENSG00000080644	CHRNA3	15	78885394	78913637	313	rs11633178	3.18319e-10	2.52344e-08
ENSG00000117971	CHRNB4	15	78916453	79020096	640	rs8043119	2.90342e-12	7.47545e-10
ENSG00000136378	ADAMTS7	15	79051548	79103806	624	rs8043119	2.90342e-12	3.98811e-10
ENSG00000185787	MORF4L1	15	79102829	79190481	654	rs8043119	2.90342e-12	1.5804e-09
ENSG00000184009	ACTG1	17	79476439	79490873	461	rs8070929	3.871e-14	3.02589e-10
ENSG00000186765	FSCN2	17	79495403	79504156	465	rs34635363	2.08413e-16	1.97791e-09
ENSG00000185504	FAAP100	17	79506911	79520987	488	rs11656126	3.20529e-17	7.06167e-10
ENSG00000182446	NPLOC4	17	79523913	79615495	929	rs7503221	2.7377e-17	2.86442e-10
ENSG00000182612	TSPAN10	17	79604197	79615784	601	rs7503221	2.7377e-17	8.97847e-11
ENSG00000185527	PDE6G	17	79617489	79630142	615	rs7503221	2.7377e-17	1.56469e-10
ENSG00000204237	OXLD1	17	79632066	79633665	579	rs7503221	2.7377e-17	3.15726e-10
ENSG00000185298	CCDC137	17	79633767	79640934	592	rs8081701	7.2616e-17	7.44325e-10
ENSG00000214087	ARL16	17	79648217	79650827	568	rs8081701	7.2616e-17	8.2619e-10
ENSG00000185359	HGS	17	79650356	79670168	567	rs9895741	7.52434e-17	1.21865e-09
ENSG00000262814	MRPL12	17	79670397	79674547	416	rs35763415	2.22802e-11	7.22641e-08
ENSG00000262660	ENSG00000262660	17	79670401	79687569	416	rs35763415	2.22802e-11	7.22641e-08
ENSG00000183048	SLC25A10	17	79679266	79688046	369	rs57604384	3.27635e-11	8.82691e-07
ENSG00000134438	RAX	18	56934267	56941318	393	rs77759734	8.011e-08	6.80609e-12
ENSG00000166569	CPLX4	18	56942388	56985881	519	rs77759734	8.011e-08	2.5544e-11
ENSG00000074695	LMAN1	18	56995055	57026497	435	rs654802	1.79952e-07	2.66532e-10
ENSG00000100106	TRIOBP	22	38093055	38172563	478	rs2413485	5.50578e-10	5.29471e-07
ENSG00000189060	H1-0	22	38201236	38203439	204	rs2413485	5.50578e-10	1.01651e-08
ENSG00000100116	GCAT	22	38203912	38213183	206	rs2413485	5.50578e-10	1.03103e-08
ENSG00000128310	GALR3	22	38219389	38221492	180	rs2413485	5.50578e-10	2.72242e-08
ENSG00000100124	ANKRD54	22	38226862	38245334	202	rs2413485	5.50578e-10	1.58957e-08
ENSG00000100129	EIF3L	22	38244875	38285414	222	rs12160491	2.36149e-09	3.87267e-07
ENSG00000100139	MICALL1	22	38301664	38338829	177	rs146728574	4.16435e-09	9.9094e-07
ENSG00000128346	C22orf23	22	38339057	38349676	141	rs146728574	4.16435e-09	7.08662e-07

### Sheet: Supplementary Table 14
Supplementary Table 14. Genes mapped for global BMO-MRW using mBAT-combo
Gene	Gene symbol	CHR	Start	End	No.SNPs	TopSNP	TopSNP_Pvalue	P_mBATcombo
ENSG00000142611	PRDM16	1	2985732	3355185	1650	rs12731315	5.36301e-14	3.95454e-09
ENSG00000162426	SLC45A1	1	8378174	8404227	305	rs2661863	3.09271e-10	3.85577e-07
ENSG00000142599	RERE	1	8412457	8908980	983	rs2708632	3.012e-10	2.59309e-07
ENSG00000048707	VPS13D	1	12290087	12572099	897	rs6690264	1.46565e-15	8.97292e-12
ENSG00000162496	DHRS3	1	12627939	12678216	558	rs6690264	1.46565e-15	7.32963e-14
ENSG00000127124	HIVEP3	1	41972036	42501596	1608	rs150406234	6.18393e-07	1.50275e-07
ENSG00000116745	RPE65	1	68894505	68915637	424	rs1925953	2.72573e-22	3.4025e-15
ENSG00000024526	DEPDC1	1	68939835	68962904	364	rs3125905	2.53425e-10	6.03452e-08
ENSG00000097046	CDC7	1	91966408	91991321	414	rs7513780	1.74657e-15	1.65456e-25
ENSG00000069702	TGFBR3	1	92145900	92371892	1085	rs12040366	6.12434e-17	8.85019e-14
ENSG00000184371	CSF1	1	110452864	110473614	279	rs6537889	1.56998e-09	1.10353e-07
ENSG00000168710	AHCYL1	1	110527387	110566364	179	rs2360635	7.30103e-16	1.59748e-14
ENSG00000143093	STRIP1	1	110574199	110617263	217	rs12143283	3.32782e-17	8.76736e-13
ENSG00000156150	ALX3	1	110602492	110613294	183	rs12143283	3.32782e-17	3.40465e-13
ENSG00000186150	UBL4B	1	110655065	110656569	237	rs12143283	3.32782e-17	1.50989e-13
ENSG00000143183	TMCO1	1	165693530	165796992	483	rs4657471	2.52033e-12	3.21175e-07
ENSG00000117479	SLC19A2	1	169433147	169455182	343	rs4656684	1.263e-08	8.30009e-07
ENSG00000198734	F5	1	169481189	169555826	590	rs4656684	1.263e-08	1.61499e-10
ENSG00000174175	SELP	1	169558087	169599431	580	rs9332600	4.89013e-08	1.02604e-07
ENSG00000157064	NMNAT2	1	183217372	183387515	657	rs11580188	3.85459e-06	8.32429e-07
ENSG00000067533	RRP15	1	218458635	218511325	323	rs6658835	5.90298e-14	4.33083e-09
ENSG00000092969	TGFB2	1	218518678	218617961	399	rs6658835	5.90298e-14	1.01926e-08
ENSG00000143776	CDC42BPA	1	227177566	227506193	1932	rs3014267	1.56177e-10	1.20575e-10
ENSG00000143867	OSR1	2	19551246	19558384	277	rs703306	1.83641e-07	8.63865e-10
ENSG00000115380	EFEMP1	2	56093102	56151274	564	rs4347871	3.25282e-19	1.64138e-11
ENSG00000125618	PAX8	2	113973574	114036498	535	rs34514977	1.75826e-08	7.23404e-07
ENSG00000079308	TNS1	2	218664311	218898705	981	rs2552527	2.26431e-06	1.44475e-08
ENSG00000162804	SNED1	2	241938035	242034983	589	rs11686906	1.46801e-10	7.30915e-09
ENSG00000122085	MTERF4	2	242011584	242041747	401	rs2058061	2.44075e-06	7.3076e-08
ENSG00000077092	RARB	3	24729378	25639423	4051	rs4858682	7.74624e-11	2.321e-11
ENSG00000206557	TRIM71	3	32859489	32939316	422	rs34010125	3.43044e-14	1.81601e-08
ENSG00000068745	IP6K2	3	48725436	48777786	181	rs7630742	6.85776e-10	8.4363e-07
ENSG00000114302	PRKAR2A	3	48782030	48885307	196	rs9311434	5.17437e-10	1.29074e-06
ENSG00000178537	SLC25A20	3	48894359	48936337	134	rs11705737	4.07476e-10	3.03145e-08
ENSG00000177479	ARIH2	3	48956254	49023815	164	rs6446205	2.75422e-10	2.355e-08
ENSG00000178467	P4HTM	3	49027322	49044586	103	rs6795025	2.57128e-10	2.20427e-08
ENSG00000178252	WDR6	3	49044495	49053386	91	rs6789285	1.98792e-10	3.21901e-08
ENSG00000178149	DALRD3	3	49052921	49059726	87	rs7615235	1.72621e-10	5.97906e-08
ENSG00000178057	NDUFAF3	3	49057892	49060928	87	rs7615235	1.72621e-10	7.50557e-08
ENSG00000178035	IMPDH2	3	49061758	49066880	91	rs7626445	7.43854e-11	6.31499e-08
ENSG00000198218	QRICH1	3	49067140	49131796	145	rs7626445	7.43854e-11	8.63023e-09
ENSG00000172053	QARS1	3	49133365	49142563	109	rs7626445	7.43854e-11	9.43909e-08
ENSG00000172046	USP19	3	49145479	49158371	117	rs7626445	7.43854e-11	1.28691e-07
ENSG00000172037	LAMB2	3	49158547	49170551	131	rs7626445	7.43854e-11	1.47224e-08
ENSG00000177352	CCDC71	3	49199968	49203764	128	rs6779394	2.90826e-10	1.29456e-08
ENSG00000185909	KLHDC8B	3	49209031	49213919	129	rs7632267	3.71039e-10	1.49523e-08
ENSG00000236980	CIMIP7	3	49215067	49229291	147	rs7632267	3.71039e-10	2.53555e-08
ENSG00000173421	IHO1	3	49235861	49295539	200	rs61583136	4.96048e-10	5.96554e-08
ENSG00000188315	C3orf62	3	49306029	49314665	130	rs3774800	1.93305e-09	5.2526e-08
ENSG00000114316	USP4	3	49314577	49378145	223	rs3774800	1.93305e-09	1.16214e-07
ENSG00000233276	GPX1	3	49394609	49395786	156	rs11920251	4.76819e-09	3.34134e-07
ENSG00000067560	RHOA	3	49396572	49450431	236	rs11920251	4.76819e-09	4.70408e-08
ENSG00000145022	TCTA	3	49449645	49453909	167	rs1464569	2.7074e-08	1.10502e-07
ENSG00000283189	ENSG00000283189	3	49454210	49466747	183	rs1464569	2.7074e-08	2.58754e-07
ENSG00000145020	AMT	3	49454211	49460118	170	rs1464569	2.7074e-08	1.70372e-07
ENSG00000145029	NICN1	3	49459766	49466759	172	rs1464569	2.7074e-08	2.80026e-07
ENSG00000173402	DAG1	3	49506136	49573051	241	rs1464569	2.7074e-08	1.96075e-09
ENSG00000164061	BSN	3	49591910	49708982	301	rs55935606	2.80395e-08	1.06779e-07
ENSG00000173531	MST1	3	49721380	49726934	151	rs11714957	1.81777e-07	9.67547e-07
ENSG00000182179	UBA7	3	49842642	49851386	153	rs13316065	8.55541e-08	1.15541e-06
ENSG00000164076	CAMKV	3	49895421	49907368	143	rs36022378	4.93626e-09	4.16556e-07
ENSG00000164078	MST1R	3	49924435	49941306	152	rs36022378	4.93626e-09	4.18527e-07
ENSG00000164077	MON1A	3	49944593	49967606	185	rs36022378	4.93626e-09	1.66193e-07
ENSG00000163681	SLMAP	3	57741177	57915730	475	rs62260581	1.55848e-10	2.00975e-07
ENSG00000136068	FLNB	3	57994125	58157978	707	rs12494328	9.73576e-15	7.15965e-11
ENSG00000163687	DNASE1L3	3	58177984	58200424	398	rs17058970	6.79211e-09	6.6767e-07
ENSG00000255154	HTD2	3	58291989	58305920	435	rs4634084	9.56821e-08	1.0498e-06
ENSG00000168297	PXK	3	58318607	58411854	760	rs4634084	9.56821e-08	6.75113e-07
ENSG00000283434	CSNK2A2IP	3	88387566	88516744	845	rs9847438	1.86315e-12	2.09275e-07
ENSG00000144810	COL8A1	3	99357319	99518070	638	rs4535264	7.55745e-07	5.97955e-09
ENSG00000154175	ABI3BP	3	100468000	100712359	929	rs9653904	4.5554e-22	1.42513e-15
ENSG00000282278	ENSG00000282278	4	54244006	55161439	2849	rs6554157	2.95039e-10	4.94917e-07
ENSG00000134853	PDGFRA	4	55095447	55164412	422	rs6554157	2.95039e-10	5.3037e-13
ENSG00000196159	FAT4	4	126236073	126414087	854	rs17009874	1.07752e-08	6.36643e-07
ENSG00000133401	PDZD2	5	31639238	32111038	2178	rs72759609	3.20894e-28	1.07998e-06
ENSG00000152684	PELO	5	52083750	52099878	460	rs11742611	2.03184e-09	1.83439e-07
ENSG00000213949	ITGA1	5	52083750	52255039	1003	rs11742611	2.03184e-09	1.01991e-07
ENSG00000164512	ANKRD55	5	55395507	55529157	756	rs158487	4.59289e-15	1.54859e-11
ENSG00000145808	ADAMTS19	5	128795974	129074376	1018	rs32819	4.51135e-13	3.02167e-16
ENSG00000186367	MINAR2	5	129083787	129102425	273	rs32819	4.51135e-13	1.30237e-14
ENSG00000198108	CHSY3	5	129240158	129522327	706	rs7443988	4.49543e-11	2.8319e-11
ENSG00000169567	HINT1	5	130491076	130560161	390	rs139746351	9.19451e-12	1.0039e-09
ENSG00000186687	LYRM7	5	130506637	130541121	319	rs139746351	9.19451e-12	2.19308e-10
ENSG00000158985	CDC42SE2	5	130581186	130734140	370	rs11738827	1.48325e-11	1.32283e-08
ENSG00000158987	RAPGEF6	5	130759614	130970924	420	rs11950815	6.68532e-12	1.91699e-08
ENSG00000273217	ENSG00000273217	5	130761584	131132676	650	rs35403253	3.03262e-12	7.46152e-10
ENSG00000217128	FNIP1	5	130977407	131132710	357	rs35403253	3.03262e-12	1.34327e-10
ENSG00000239642	MEIKIN	5	131142683	131281391	361	rs35149731	3.03284e-11	1.62885e-09
ENSG00000281938	ENSG00000281938	5	131142836	131347330	484	rs17132288	1.72312e-13	1.46317e-11
ENSG00000164398	ACSL6	5	131285666	131347936	265	rs17132288	1.72312e-13	1.08282e-11
ENSG00000164399	IL3	5	131396348	131398897	191	rs3091338	3.61663e-13	7.07928e-13
ENSG00000164400	CSF2	5	131409482	131411863	185	rs3091338	3.61663e-13	1.31065e-12
ENSG00000072682	P4HA2	5	131525840	131631008	443	rs2089855	1.98527e-12	1.58893e-11
ENSG00000131435	PDLIM4	5	131593389	131609147	275	rs2089855	1.98527e-12	4.6555e-11
ENSG00000197208	SLC22A4	5	131630087	131679883	419	rs3844312	2.53759e-12	5.83915e-10
ENSG00000197375	SLC22A5	5	131705402	131731305	338	rs2631367	3.50348e-11	3.08381e-09
ENSG00000283782	ENSG00000283782	5	131746524	131981771	696	rs2631367	3.50348e-11	1.41227e-08
ENSG00000125347	IRF1	5	131776132	131844411	391	rs2522057	6.52306e-10	5.548e-08
ENSG00000113583	C5orf15	5	133291201	133304365	244	rs11957446	8.7645e-10	8.64978e-09
ENSG00000213585	VDAC1	5	133307562	133340666	306	rs1813037	1.2053e-12	3.39457e-12
ENSG00000081059	TCF7	5	133450372	133487556	328	rs60111777	9.34219e-13	4.44059e-14
ENSG00000120129	DUSP1	5	172195099	172198198	382	rs34683389	4.13723e-17	1.03542e-09
ENSG00000112685	EXOC2	6	485154	693139	1150	rs17756753	3.89262e-12	4.11479e-10
ENSG00000188996	HUS1B	6	655939	657100	385	rs17756753	3.89262e-12	5.1073e-09
ENSG00000112699	GMDS	6	1624041	2245839	1809	rs6916130	1.20496e-21	1.51697e-14
ENSG00000124782	RREB1	6	7107830	7252213	658	rs4960297	3.27776e-20	1.58483e-14
ENSG00000124783	SSR1	6	7268539	7347679	707	rs9378488	2.27454e-18	2.05057e-12
ENSG00000164304	CAGE1	6	7326889	7389975	649	rs112547121	2.75094e-07	4.37084e-07
ENSG00000204542	C6orf15	6	31079000	31080352	1061	rs3130934	6.20214e-08	1.16825e-06
ENSG00000204540	PSORS1C1	6	31082527	31107869	1358	rs3130934	6.20214e-08	5.49208e-07
ENSG00000204539	CDSN	6	31082864	31088223	1093	rs3130934	6.20214e-08	7.56607e-07
ENSG00000204538	PSORS1C2	6	31105311	31106843	1183	rs3130934	6.20214e-08	7.72155e-07
ENSG00000204536	CCHCR1	6	31110216	31126015	1455	rs3130934	6.20214e-08	2.03488e-07
ENSG00000137310	TCF19	6	31126324	31134936	1389	rs3130934	6.20214e-08	1.72012e-07
ENSG00000204531	POU5F1	6	31132114	31148508	1500	rs3130934	6.20214e-08	2.12733e-07
ENSG00000204308	RNF5	6	32146182	32148570	372	rs115418659	5.10535e-05	1.2762e-06
ENSG00000112078	KCTD20	6	36410544	36458920	405	rs1358981	2.04957e-09	2.00736e-07
ENSG00000112079	STK38	6	36461669	36515256	400	rs1076931	2.85385e-12	3.50274e-10
ENSG00000112081	SRSF3	6	36562130	36573377	349	rs9296193	1.32541e-12	2.56667e-10
ENSG00000164627	KIF6	6	39297766	39693184	1544	rs2092524	1.40236e-12	1.26852e-07
ENSG00000146122	DAAM2	6	39760074	39872653	649	rs56875380	4.47806e-07	8.92082e-07
ENSG00000025156	HSF2	6	122720696	122754264	414	rs13192258	3.22663e-16	5.3887e-15
ENSG00000111897	SERINC1	6	122764496	122792952	271	rs17201852	5.34285e-09	1.4248e-12
ENSG00000135549	PKIB	6	122793076	123047518	914	rs13191198	5.29911e-17	2.07976e-10
ENSG00000106571	GLI3	7	42000547	42303699	1239	rs6969239	1.22168e-08	1.35411e-07
ENSG00000075213	SEMA3A	7	83585093	84122040	2016	rs11977685	4.25093e-08	3.12449e-08
ENSG00000013374	NUB1	7	151038858	151075535	500	rs10952309	1.51038e-07	3.542e-07
ENSG00000187260	WDR86	7	151072995	151107813	451	rs10952309	1.51038e-07	1.18753e-06
ENSG00000129422	MTUS1	8	17501304	17658603	1510	rs12676730	3.68756e-08	5.11898e-08
ENSG00000157110	RBPMS	8	30242027	30429773	553	rs6990303	4.93089e-10	1.33167e-08
ENSG00000197265	GTF2E2	8	30435835	30515753	358	rs13278841	1.9634e-10	7.58814e-10
ENSG00000253457	SMIM18	8	30496097	30503581	227	rs13278841	1.9634e-10	3.25246e-09
ENSG00000104687	GSR	8	30535583	30585363	376	rs13278841	1.9634e-10	5.18336e-07
ENSG00000156735	BAG4	8	38034051	38070819	150	rs9198	1.36279e-07	7.37496e-07
ENSG00000085788	DDHD2	8	38082736	38133076	171	rs2280847	9.25677e-08	1.25092e-08
ENSG00000147535	PLPP5	8	38120648	38126761	112	rs2280847	9.25677e-08	1.90295e-09
ENSG00000147548	NSD3	8	38127222	38239790	247	rs12677006	4.51064e-08	5.35713e-09
ENSG00000077782	FGFR1	8	38257733	38326352	284	rs12677006	4.51064e-08	6.39245e-07
ENSG00000177182	CLVS1	8	61969717	62414204	1599	rs4738862	3.67749e-09	7.01419e-07
ENSG00000104313	EYA1	8	72109668	72504260	1263	rs12543430	6.66526e-15	2.7053e-15
ENSG00000121005	CRISPLD1	8	75896740	75946793	470	rs1455811	3.58541e-07	1.83924e-07
ENSG00000147655	RSPO2	8	108911544	109095870	837	rs375646	3.18559e-13	1.57185e-08
ENSG00000104408	EIF3E	8	109175016	109455725	1225	rs375646	3.18559e-13	3.93359e-08
ENSG00000283992	SLURP2	8	143845756	143851246	367	rs2717600	9.29605e-08	1.28603e-06
ENSG00000178031	ADAMTSL1	9	17906561	18910948	4219	rs113551904	3.54296e-11	1.31883e-07
ENSG00000099810	MTAP	9	21802635	21937650	550	rs3731239	3.60323e-33	1.85978e-27
ENSG00000264545	ENSG00000264545	9	21802635	22029593	730	rs7865618	6.63509e-84	1.32783e-63
ENSG00000147889	CDKN2A	9	21967751	21995300	228	rs7865618	6.63509e-84	3.74394e-68
ENSG00000147883	CDKN2B	9	22002902	22009304	196	rs7865618	6.63509e-84	4.44207e-75
ENSG00000107263	RAPGEF1	9	134452157	134615463	774	rs7854489	1.66072e-11	3.72663e-09
ENSG00000165476	REEP3	10	65281161	65384888	536	rs10761785	4.88434e-09	2.1273e-07
ENSG00000108176	DNAJC12	10	69556427	69597946	395	rs117036347	1.19044e-11	2.92035e-07
ENSG00000096717	SIRT1	10	69644414	69678147	339	rs117880827	1.12966e-11	3.87484e-10
ENSG00000148634	HERC4	10	69681656	69835058	550	rs117880827	1.12966e-11	2.1036e-13
ENSG00000138347	MYPN	10	69847654	69971774	770	rs7916697	1.16117e-94	1.4831e-81
ENSG00000179774	ATOH7	10	69990352	69991870	433	rs7916697	1.16117e-94	4.08877e-85
ENSG00000108187	PBLD	10	70042417	70092806	475	rs1900002	1.58977e-93	5.90782e-82
ENSG00000096746	HNRNPH3	10	70090931	70102950	299	rs4745957	5.88793e-77	1.50374e-71
ENSG00000204130	RUFY2	10	70100864	70167051	444	rs10823171	1.44298e-62	4.2968e-58
ENSG00000138346	DNA2	10	70173821	70231878	519	rs10998103	2.41756e-38	4.68951e-45
ENSG00000122912	SLC25A16	10	70237755	70287280	515	rs7096630	8.09359e-36	2.52374e-45
ENSG00000138336	TET1	10	70320094	70454244	711	rs67672804	5.02182e-26	6.88457e-40
ENSG00000060339	CCAR1	10	70480769	70552134	391	rs2802089	2.59157e-15	1.47384e-13
ENSG00000165730	STOX1	10	70587288	70655188	463	rs10762244	5.78751e-12	8.26694e-14
ENSG00000107625	DDX50	10	70661042	70706603	407	rs10998468	2.3976e-11	2.70822e-11
ENSG00000165732	DDX21	10	70715891	70744824	377	rs10998527	8.88182e-09	1.80887e-09
ENSG00000198954	KIFBP	10	70748559	70803300	471	rs10998527	8.88182e-09	1.92024e-08
ENSG00000138190	EXOC6	10	94586588	94819250	783	rs12413378	2.29033e-08	6.7319e-07
ENSG00000187553	CYP26C1	10	94820555	94829297	289	rs17108043	3.23121e-08	3.49827e-09
ENSG00000095596	CYP26A1	10	94833232	94837642	264	rs10882148	1.73742e-08	9.83372e-12
ENSG00000138193	PLCE1	10	95753688	96092580	882	rs2077218	1.65074e-14	7.94451e-13
ENSG00000173145	NOC3L	10	96092983	96122716	302	rs2077218	1.65074e-14	3.0124e-08
ENSG00000119969	HELLS	10	96261191	96373662	386	rs1977289	6.60941e-05	1.76669e-08
ENSG00000148704	VAX1	10	118888032	118897812	182	rs61873572	3.55537e-09	1.04627e-06
ENSG00000170946	DNAJC24	11	31391387	31454382	204	rs1223090	1.96903e-08	2.7307e-07
ENSG00000148950	IMMP1L	11	31453948	31531192	209	rs1223114	1.00587e-08	1.27894e-08
ENSG00000109911	ELP4	11	31531302	31811872	481	rs964111	7.21203e-09	7.10287e-09
ENSG00000156603	MED19	11	57471182	57479693	155	rs12805343	8.18587e-09	3.47973e-07
ENSG00000288534	ENSG00000288534	11	57480054	57585903	267	rs645145	5.73032e-09	4.90323e-09
ENSG00000213593	TMX2	11	57480065	57508445	183	rs11570181	7.16058e-09	2.92133e-08
ENSG00000211450	SELENOH	11	57508963	57511026	135	rs11570181	7.16058e-09	5.07651e-09
ENSG00000254732	ENSG00000254732	11	57509251	57572243	204	rs645145	5.73032e-09	1.58059e-09
ENSG00000233436	BTBD18	11	57510986	57520147	144	rs11570181	7.16058e-09	1.60519e-09
ENSG00000198561	CTNND1	11	57520715	57587018	201	rs645145	5.73032e-09	4.7067e-10
ENSG00000186513	OR9Q2	11	57956542	57961525	350	rs1349481	5.02568e-05	5.61186e-07
ENSG00000197786	OR5B17	11	58125597	58126542	349	rs4519112	3.21086e-05	8.81929e-07
ENSG00000110031	LPXN	11	58294344	58345693	222	rs10896795	1.31897e-05	1.005e-06
ENSG00000186660	ZFP91	11	58346536	58389023	321	rs12799215	8.80334e-06	2.18052e-07
ENSG00000255073	ZFP91-CNTF	11	58346645	58392112	334	rs12799215	8.80334e-06	8.40071e-08
ENSG00000242689	CNTF	11	58390138	58393206	261	rs12799215	8.80334e-06	7.62211e-08
ENSG00000014216	CAPN1	11	64948037	64979477	243	rs72932855	1.59261e-05	9.95474e-07
ENSG00000014138	POLA2	11	65029391	65073060	217	rs144367702	3.73268e-09	4.65158e-11
ENSG00000285816	ENSG00000285816	11	65029399	65094014	249	rs144367702	3.73268e-09	4.28642e-12
ENSG00000149798	CDC42EP2	11	65082337	65089888	140	rs144367702	3.73268e-09	4.66338e-12
ENSG00000133884	DPF2	11	65101323	65121733	154	rs7940559	4.90917e-14	2.02968e-14
ENSG00000173825	TIGD3	11	65122222	65125084	145	rs7940559	4.90917e-14	5.10691e-13
ENSG00000162241	SLC25A45	11	65142663	65151172	138	rs7940559	4.90917e-14	1.56624e-12
ENSG00000126391	FRMD8	11	65154092	65180996	181	rs10896005	1.08999e-21	4.89687e-18
ENSG00000142186	SCYL1	11	65292548	65306175	169	rs1346	1.127e-25	1.75582e-20
ENSG00000168056	LTBP3	11	65306030	65326401	168	rs1346	1.127e-25	1.07654e-21
ENSG00000173465	ZNRD2	11	65337931	65341413	155	rs1346	1.127e-25	1.87513e-20
ENSG00000176973	FAM89B	11	65339820	65341669	155	rs1346	1.127e-25	1.87513e-20
ENSG00000173442	EHBP1L1	11	65343517	65360121	180	rs1346	1.127e-25	1.63261e-19
ENSG00000173338	KCNK7	11	65360307	65363467	167	rs1346	1.127e-25	4.99912e-18
ENSG00000173327	MAP3K11	11	65365227	65382853	182	rs1346	1.127e-25	2.11834e-17
ENSG00000197136	PCNX3	11	65383247	65404910	204	rs1346	1.127e-25	2.55328e-18
ENSG00000213445	SIPA1	11	65405572	65418389	203	rs10791819	1.42615e-13	1.34827e-11
ENSG00000173039	RELA	11	65421070	65430561	203	rs2004649	2.67059e-06	5.08231e-07
ENSG00000254470	AP5B1	11	65541369	65548447	268	rs111953392	7.52347e-08	5.29498e-07
ENSG00000172818	OVOL1	11	65554534	65564685	245	rs111953392	7.52347e-08	9.92467e-07
ENSG00000172757	CFL1	11	65590493	65629497	318	rs111953392	7.52347e-08	1.65981e-07
ENSG00000172732	MUS81	11	65624597	65635124	246	rs111953392	7.52347e-08	8.68146e-07
ENSG00000172638	EFEMP2	11	65633912	65641063	217	rs111953392	7.52347e-08	2.0665e-07
ENSG00000172543	CTSW	11	65647280	65651212	195	rs12225345	7.87913e-08	6.84952e-07
ENSG00000172500	FIBP	11	65651211	65656002	196	rs12225345	7.87913e-08	3.77211e-07
ENSG00000175602	CCDC85B	11	65658144	65659106	184	rs12225345	7.87913e-08	2.74167e-07
ENSG00000175513	TSGA10IP	11	65712916	65727434	269	rs58568715	2.08204e-07	3.40908e-09
ENSG00000175467	SART1	11	65729199	65747608	284	rs7128076	4.7078e-07	8.87612e-08
ENSG00000175376	EIF1AD	11	65764016	65769647	282	rs7128076	4.7078e-07	2.20046e-09
ENSG00000175334	BANF1	11	65769699	65771620	275	rs7128076	4.7078e-07	4.5953e-08
ENSG00000175315	CST6	11	65779479	65780976	277	rs7128076	4.7078e-07	2.36796e-08
ENSG00000175294	CATSPER1	11	65784223	65793950	283	rs7128076	4.7078e-07	5.562e-08
ENSG00000175229	GAL3ST3	11	65808236	65816632	245	rs7128076	4.7078e-07	1.69367e-08
ENSG00000087365	SF3B2	11	65818200	65836779	258	rs1047464	1.29136e-05	1.01128e-08
ENSG00000162341	TPCN2	11	68816400	68903784	563	rs72930659	1.38936e-07	3.37367e-07
ENSG00000287725	ENSG00000287725	11	68840383	68929908	594	rs72930659	1.38936e-07	5.26111e-07
ENSG00000166575	TMEM135	11	86748886	87039866	1860	rs76780974	1.81066e-09	5.32346e-08
ENSG00000168959	GRM5	11	88237744	88799150	2029	rs11018441	3.86956e-12	1.26312e-07
ENSG00000077498	TYR	11	88911043	89028927	511	rs1126809	1.35977e-14	2.3335e-12
ENSG00000086991	NOX4	11	89057521	89231355	555	rs1126809	1.35977e-14	4.4252e-12
ENSG00000134917	ADAMTS8	11	130274818	130298504	333	rs4937515	8.5705e-26	1.67822e-23
ENSG00000166106	ADAMTS15	11	130318540	130346540	372	rs2875238	3.00778e-25	2.451e-24
ENSG00000111783	RFX4	12	106976782	107156581	587	rs4964483	1.43641e-13	1.22929e-10
ENSG00000111785	RIC8B	12	107168399	107283094	421	rs10778504	1.78073e-13	8.73703e-12
ENSG00000136003	ISCU	12	108956358	108963144	326	rs12422583	9.77723e-08	9.45145e-08
ENSG00000183160	TMEM119	12	108983627	108992096	332	rs12422583	9.77723e-08	4.65942e-08
ENSG00000110876	SELPLG	12	109015671	109027670	277	rs12422583	9.77723e-08	3.12177e-08
ENSG00000110880	CORO1C	12	109038885	109125302	415	rs34940282	9.84442e-08	5.15197e-08
ENSG00000174527	MYO1H	12	109785708	109893328	749	rs12824535	9.39033e-09	4.89906e-08
ENSG00000110906	KCTD10	12	109886460	109915164	499	rs7313056	1.15262e-08	1.0946e-07
ENSG00000178882	RFLNA	12	124457788	124800570	1302	rs7307376	1.06389e-09	4.09813e-08
ENSG00000133083	DCLK1	13	36342789	36705519	1587	rs9546383	2.61212e-20	1.09695e-12
ENSG00000120669	SOHLH2	13	36742354	36788725	583	rs9546434	3.50106e-17	2.00922e-14
ENSG00000250709	CCDC169-SOHLH2	13	36742931	36871979	845	rs9546434	3.50106e-17	3.99433e-11
ENSG00000253309	SERPINE3	13	51909909	51938871	244	rs9535646	8.29092e-14	3.28697e-09
ENSG00000102786	INTS6	13	51928213	52028400	380	rs9535646	8.29092e-14	1.09866e-08
ENSG00000041515	MYO16	13	109248500	109860353	2713	rs9559370	4.51731e-19	5.21307e-09
ENSG00000187498	COL4A1	13	110801310	110959504	1096	rs4238271	1.78841e-18	4.99927e-13
ENSG00000134871	COL4A2	13	110958159	111165556	1420	rs9588149	3.90432e-08	1.35811e-07
ENSG00000139890	REM2	14	23352431	23356887	252	rs35615180	5.05477e-10	7.54984e-07
ENSG00000100461	RBM23	14	23362413	23388391	270	rs1951120	9.42655e-11	4.76428e-07
ENSG00000100462	PRMT5	14	23389734	23398617	220	rs1951120	9.42655e-11	6.08885e-09
ENSG00000092036	HAUS4	14	23415437	23426370	208	rs1951120	9.42655e-11	4.18953e-10
ENSG00000259132	ENSG00000259132	14	23415479	23451467	247	rs1951120	9.42655e-11	2.30761e-09
ENSG00000129474	AJUBA	14	23440386	23451760	187	rs1951120	9.42655e-11	2.15491e-09
ENSG00000100802	C14orf93	14	23455103	23479375	206	rs1951120	9.42655e-11	1.58287e-08
ENSG00000100804	PSMB5	14	23485752	23504439	199	rs1923	2.84817e-10	2.34276e-07
ENSG00000131951	LRRC9	14	60386431	60530277	481	rs117104143	2.37394e-06	3.75546e-07
ENSG00000126773	PCNX4	14	60558629	60635851	368	rs61995304	1.71414e-06	1.08364e-06
ENSG00000100612	DHRS7	14	60610837	60636574	257	rs61995304	1.71414e-06	1.40834e-07
ENSG00000100614	PPM1A	14	60712470	60765805	307	rs6573308	6.88282e-33	3.53865e-26
ENSG00000179008	C14orf39	14	60863187	60982261	462	rs1272131	2.99292e-33	7.80382e-29
ENSG00000184302	SIX6	14	60975864	60979568	224	rs33912345	3.50547e-31	1.94446e-28
ENSG00000126778	SIX1	14	61110139	61124977	197	rs10483727	1.24407e-30	8.71078e-23
ENSG00000100625	SIX4	14	61176257	61191069	152	rs17834412	4.87344e-22	1.88342e-19
ENSG00000020426	MNAT1	14	61201460	61436683	408	rs17834412	4.87344e-22	1.31972e-20
ENSG00000126814	TRMT5	14	61438159	61447888	181	rs7152640	2.31365e-18	5.9384e-17
ENSG00000139974	SLC38A6	14	61447832	61550451	407	rs7152640	2.31365e-18	1.00755e-15
ENSG00000089775	ZBTB25	14	64915824	64971931	430	rs58001647	3.95133e-08	3.92852e-07
ENSG00000179841	AKAP5	14	64932217	64941221	303	rs58001647	3.95133e-08	6.3012e-07
ENSG00000126804	ZBTB1	14	64970430	65000408	345	rs12385910	7.17108e-08	4.71047e-07
ENSG00000126803	HSPA2	14	65002623	65012891	298	rs10151656	1.37138e-09	2.70481e-07
ENSG00000165807	PPP1R36	14	65016638	65056099	307	rs11158547	8.65223e-14	3.75333e-09
ENSG00000126822	PLEKHG3	14	65170820	65216967	419	rs11158554	8.37867e-07	4.78963e-08
ENSG00000205659	LIN52	14	74551659	74668196	711	rs17093896	4.45606e-08	5.90025e-10
ENSG00000119614	VSX2	14	74706152	74729441	341	rs17093896	4.45606e-08	4.75597e-08
ENSG00000185070	FLRT2	14	85996488	86120772	892	rs984586	1.25572e-09	1.11586e-08
ENSG00000104044	OCA2	15	28000021	28344461	1156	rs12913832	1.16882e-98	4.54111e-56
ENSG00000128731	HERC2	15	28356186	28567325	245	rs12913832	1.16882e-98	6.30098e-72
ENSG00000237850	GOLGA6L24	15	28592997	28603230	6	rs181843697	1.13425e-24	4.83504e-45
ENSG00000188626	GOLGA8M	15	28943729	28983530	142	rs7173359	3.35984e-09	1.89096e-11
ENSG00000166415	WDR72	15	53805938	54055075	1362	rs1878184	2.22733e-08	2.74436e-07
ENSG00000156218	ADAMTSL3	15	84322840	84708594	1206	rs59199978	7.40653e-08	7.32757e-08
ENSG00000183475	ASB7	15	101142794	101191906	574	rs34222435	1.81004e-30	2.08439e-25
ENSG00000184254	ALDH1A3	15	101417919	101456831	364	rs7165590	1.43006e-07	1.64384e-07
ENSG00000157045	NTAN1	16	15131711	15149936	183	rs6498540	8.49852e-09	7.971e-07
ENSG00000224578	HNRNPA1L3	16	51587347	51681043	511	rs28514893	4.2862e-25	2.77552e-28
ENSG00000103035	PSMD7	16	74330712	74340186	211	rs75967288	1.40663e-10	8.60895e-08
ENSG00000196436	NPIPB15	16	74410204	74426013	147	rs143967018	1.17356e-09	3.05967e-09
ENSG00000198336	MYL4	17	45277812	45301045	366	rs12942340	2.55837e-07	1.3915e-07
ENSG00000259207	ITGB3	17	45331193	45391109	532	rs2317631	8.34929e-09	7.18663e-08
ENSG00000259753	ENSG00000259753	17	45331263	45421658	623	rs2317631	8.34929e-09	4.8386e-08
ENSG00000178852	EFCAB13	17	45400656	45518678	660	rs9895274	2.48736e-09	4.0066e-08
ENSG00000141279	NPEPPS	17	45600308	45702031	391	rs4375701	9.54507e-10	6.58505e-08
ENSG00000108424	KPNB1	17	45726842	45762871	238	rs4375701	9.54507e-10	7.65736e-08
ENSG00000198933	TBKBP1	17	45771527	45789418	261	rs8065437	3.65399e-09	1.04976e-07
ENSG00000073861	TBX21	17	45810602	45823488	309	rs4794048	2.12423e-08	4.6158e-07
ENSG00000153944	MSI2	17	55333212	55762050	1480	rs2586222	1.51653e-07	2.89509e-08
ENSG00000141376	BCAS3	17	58754814	59470199	1194	rs917574	4.45205e-22	6.27819e-14
ENSG00000134443	GRP	18	56887390	56898006	453	rs77759734	5.35024e-15	6.82118e-07
ENSG00000134438	RAX	18	56934267	56941318	393	rs77759734	5.35024e-15	1.51448e-14
ENSG00000166569	CPLX4	18	56942388	56985881	519	rs77759734	5.35024e-15	2.44568e-13
ENSG00000074695	LMAN1	18	56995055	57026497	435	rs72966455	1.15455e-08	2.73975e-07
ENSG00000099812	MISP	19	751112	764318	560	rs123698	8.73759e-12	8.05989e-07
ENSG00000011304	PTBP1	19	797075	812327	532	rs123698	8.73759e-12	1.56508e-08
ENSG00000129951	PLPPR3	19	812488	821955	523	rs123698	8.73759e-12	1.90845e-08
ENSG00000172232	AZU1	19	825097	832018	490	rs123698	8.73759e-12	2.14982e-08
ENSG00000196415	PRTN3	19	840999	848175	441	rs123698	8.73759e-12	1.30443e-07
ENSG00000196218	RYR1	19	38924331	39085913	764	rs9304577	2.00199e-06	1.05198e-06
ENSG00000104814	MAP4K1	19	39078281	39109522	307	rs3786835	4.12448e-14	1.89082e-09
ENSG00000178982	EIF3K	19	39109722	39127595	228	rs62121814	2.75439e-14	1.1342e-09
ENSG00000130402	ACTN4	19	39138289	39222229	575	rs8111746	4.72288e-15	1.85439e-11
ENSG00000182472	CAPN12	19	39220827	39260544	545	rs8111746	4.72288e-15	1.29947e-10
ENSG00000205076	LGALS7	19	39261608	39264157	405	rs8111746	4.72288e-15	6.95329e-09
ENSG00000178934	LGALS7B	19	39279840	39282394	398	rs62120083	1.80473e-14	3.46387e-08
ENSG00000171747	LGALS4	19	39292311	39303585	397	rs10418728	5.29605e-14	2.04351e-07
ENSG00000215529	EFCAB8	20	31446729	31549651	637	rs6141829	1.35335e-08	5.83406e-07
ENSG00000169184	MN1	22	28144265	28197744	392	rs11704274	1.37993e-13	3.8759e-17
ENSG00000180957	PITPNB	22	28247657	28316122	319	rs34017491	2.45979e-21	5.37232e-53
ENSG00000100154	TTC28	22	28374002	29075828	1465	rs4822983	1.27624e-76	8.2745e-81
ENSG00000183765	CHEK2	22	29083731	29138410	366	rs4822983	1.27624e-76	2.12463e-77
ENSG00000100209	HSCB	22	29138027	29153503	311	rs4822983	1.27624e-76	3.91549e-77
ENSG00000159873	CCDC117	22	29168662	29185289	333	rs5762760	1.02628e-72	1.09361e-65
ENSG00000100219	XBP1	22	29190543	29196585	328	rs133441	1.01467e-18	3.61225e-27
ENSG00000183579	ZNRF3	22	29279560	29453476	693	rs79972800	1.71308e-19	1.36404e-42
ENSG00000100249	C22orf31	22	29454660	29457819	323	rs79972800	1.71308e-19	2.01763e-13
ENSG00000183762	KREMEN1	22	29469023	29564321	567	rs79972800	1.71308e-19	1.00682e-11
ENSG00000186998	EMID1	22	29601885	29655586	406	rs80317435	5.73372e-06	1.5329e-07
ENSG00000182944	EWSR1	22	29663998	29696515	281	rs80317435	5.73372e-06	8.5055e-07
ENSG00000186575	NF2	22	29999545	30094587	459	rs737978	1.07619e-09	7.64938e-09
ENSG00000100314	CABP7	22	30115992	30127822	304	rs737978	1.07619e-09	4.01651e-14
ENSG00000100319	ZMAT5	22	30126945	30163000	363	rs9614057	1.53266e-13	3.27071e-15
ENSG00000184076	UQCR10	22	30163358	30166402	287	rs9614057	1.53266e-13	4.82568e-15
ENSG00000100325	ASCC2	22	30184598	30234293	380	rs9614090	2.62538e-15	6.58559e-19
ENSG00000100330	MTMR3	22	30279158	30426857	541	rs9614090	2.62538e-15	3.02167e-16
ENSG00000176635	HORMAD2	22	30476453	30573064	432	rs713875	9.63282e-17	1.96245e-16
ENSG00000128342	LIF	22	30636442	30642748	239	rs713875	9.63282e-17	1.33027e-19
ENSG00000099985	OSM	22	30658818	30662840	201	rs7284531	9.55004e-12	7.7977e-17
ENSG00000239282	CASTOR1	22	30681106	30685611	186	rs7284531	9.55004e-12	3.94416e-15
ENSG00000248751	ENSG00000248751	22	30681227	30695471	218	rs7284531	9.55004e-12	1.29053e-15
ENSG00000099992	TBC1D10A	22	30687979	30722936	300	rs7284531	9.55004e-12	7.26199e-16
ENSG00000099995	SF3A1	22	30727977	30752908	323	rs7284531	9.55004e-12	1.47012e-10
ENSG00000187860	CCDC157	22	30752624	30774662	320	rs77200745	1.95004e-06	6.66013e-10
ENSG00000099999	RNF215	22	30764800	30817760	468	rs77200745	1.95004e-06	1.3156e-08
ENSG00000100003	SEC14L2	22	30792930	30821291	413	rs78278646	2.93863e-06	1.75276e-08
ENSG00000249590	ENSG00000249590	22	30805244	30824977	383	rs5753118	6.18737e-06	1.98205e-08
ENSG00000242114	MTFP1	22	30821611	30825041	325	rs5753118	6.18737e-06	1.19467e-06
ENSG00000166897	ELFN2	22	37764000	37823514	480	rs6000741	1.30225e-05	1.09359e-06
ENSG00000100060	MFNG	22	37865101	37882431	290	rs9607469	1.78823e-21	2.75515e-21
ENSG00000100065	CARD10	22	37886400	37915549	320	rs9607469	1.78823e-21	7.96984e-23
ENSG00000128283	CDC42EP1	22	37956487	37965412	387	rs9607469	1.78823e-21	2.8837e-31
ENSG00000100079	LGALS2	22	37966255	37978623	354	rs9607469	1.78823e-21	9.80313e-29
ENSG00000100083	GGA1	22	38004732	38029571	400	rs9622682	1.20688e-17	3.24417e-23
ENSG00000100092	SH3BP1	22	38030661	38052124	357	rs12484441	3.91277e-18	1.52241e-22
ENSG00000285304	ENSG00000285304	22	38035700	38062939	376	rs11704737	3.69013e-40	2.86965e-37
ENSG00000241360	PDXP	22	38054730	38062939	307	rs11704737	3.69013e-40	1.46738e-37
ENSG00000100097	LGALS1	22	38071643	38075809	322	rs13054210	2.30234e-40	3.39871e-39
ENSG00000273899	NOL12	22	38077680	38089483	342	rs4820303	7.14342e-42	5.83483e-41
ENSG00000100101	ENSG00000100101	22	38082421	38122510	394	rs1074407	2.5608e-44	1.35809e-41
ENSG00000100106	TRIOBP	22	38093055	38172563	478	rs5756813	6.90771e-45	4.11834e-41
ENSG00000189060	H1-0	22	38201236	38203439	204	rs5756813	6.90771e-45	8.25714e-44
ENSG00000100116	GCAT	22	38203912	38213183	206	rs5756813	6.90771e-45	8.49426e-44
ENSG00000128310	GALR3	22	38219389	38221492	180	rs5756813	6.90771e-45	6.76014e-44
ENSG00000100124	ANKRD54	22	38226862	38245334	202	rs2413485	5.94971e-44	3.85841e-42
ENSG00000100129	EIF3L	22	38244875	38285414	222	rs12160491	7.50032e-40	1.53721e-35
ENSG00000100139	MICALL1	22	38301664	38338829	177	rs139843	1.99897e-27	4.14381e-25
ENSG00000128346	C22orf23	22	38339057	38349676	141	rs84445	2.3078e-27	1.71526e-23
ENSG00000100142	POLR2F	22	38348614	38437922	256	rs2072859	2.8428e-27	2.37321e-24
ENSG00000100146	SOX10	22	38366693	38383429	120	rs2072859	2.8428e-27	2.22007e-21
ENSG00000100151	ENSG00000100151	22	38452318	38471708	217	rs5995529	1.28048e-15	4.96619e-15
ENSG00000100156	SLC16A8	22	38474141	38480191	219	rs3026677	1.9021e-15	2.94028e-19
ENSG00000128298	BAIAP2L2	22	38480659	38507022	306	rs3026677	1.9021e-15	4.6118e-18
ENSG00000184381	PLA2G6	22	38507502	38610785	596	rs4821738	2.8141e-09	1.99588e-09
ENSG00000185022	MAFF	22	38596774	38612514	381	rs3761446	5.30024e-08	6.41881e-08
ENSG00000198792	TMEM184B	22	38615298	38669016	428	rs3761446	5.30024e-08	4.70832e-08

### Sheet: Supplementary Table 15
Supplementary Table 15. Global pRNFL MAGMA gene set analysis (PBonferroni < 0.05)
Gene Set	N genes	Beta	Beta STD	SE	P	Pbon
REACTOME_MELANIN_BIOSYNTHESIS	5	2.5943	0.042404	0.47904	3.0955e-08	0.000526483
GOBP_HINDLIMB_MORPHOGENESIS	34	0.78903	0.033605	0.17217	2.3103e-06	0.0392913

### Sheet: Supplementary Table 16
Supplementary Table 16. Global BMO-MRW MAGMA Gene-Set Analysis results (PBonferroni < 0.05)
Gene Set	N genes	Beta	Beta STD	SE	P	Pbon
REACTOME_MELANIN_BIOSYNTHESIS	5	3.6029	0.058898	0.53117	6.0839e-12	1.03475e-07
GOBP_SKELETAL_SYSTEM_DEVELOPMENT	504	0.25324	0.041005	0.045966	1.8291e-08	0.000311075
GOBP_TISSUE_MORPHOGENESIS	602	0.2215	0.039092	0.041183	3.8072e-08	0.000647452
GOBP_REGULATION_OF_PHOSPHORUS_METABOLIC_PROCESS	1250	0.14577	0.036403	0.027977	9.5333e-08	0.00162114
GOBP_ANIMAL_ORGAN_MORPHOGENESIS	987	0.17105	0.038241	0.033226	1.331e-07	0.00226323
REACTOME_ELASTIC_FIBRE_FORMATION	44	0.73014	0.035371	0.14563	2.6958e-07	0.00458367
GOBP_CHONDROCYTE_DIFFERENTIATION	111	0.47586	0.036549	0.095585	3.2366e-07	0.00550287
GOBP_EMBRYONIC_MORPHOGENESIS	585	0.20549	0.035768	0.04195	4.872e-07	0.00828289
GOBP_CARTILAGE_DEVELOPMENT	192	0.35059	0.035337	0.071698	5.0937e-07	0.00865929
GOBP_EMBRYO_DEVELOPMENT	1071	0.15018	0.034892	0.030788	5.4115e-07	0.00919901
GOBP_REGULATION_OF_PHOSPHORYLATION	1123	0.13992	0.033239	0.029181	8.2093e-07	0.0139542
GOBP_TUBE_MORPHOGENESIS	812	0.17075	0.034795	0.035735	8.921e-07	0.015163
GOBP_METANEPHRIC_NEPHRON_DEVELOPMENT	39	0.81242	0.037058	0.17135	1.0711e-06	0.0182044
GOCC_NETWORK_FORMING_COLLAGEN_TRIMER	6	2.2093	0.039562	0.46627	1.0871e-06	0.0184753
GOBP_NEGATIVE_REGULATION_OF_CHONDROCYTE_DIFFERENTIATION	24	0.9547	0.034175	0.20171	1.115e-06	0.0189483
GOMF_EXTRACELLULAR_MATRIX_STRUCTURAL_CONSTITUENT	156	0.38046	0.0346	0.081281	1.4401e-06	0.0244716
REACTOME_MOLECULES_ASSOCIATED_WITH_ELASTIC_FIBRES	37	0.72765	0.03233	0.15554	1.4582e-06	0.0247777
GOBP_MORPHOGENESIS_OF_AN_EPITHELIUM	494	0.21191	0.03398	0.045342	1.4914e-06	0.0253404
GOBP_REGULATION_OF_CHONDROCYTE_DIFFERENTIATION	53	0.66275	0.035229	0.14213	1.5692e-06	0.0266607
GOBP_NEGATIVE_REGULATION_OF_CARTILAGE_DEVELOPMENT	29	0.84769	0.033352	0.18257	1.7285e-06	0.0293655
DACOSTA_UV_RESPONSE_VIA_ERCC3_DN	833	0.16491	0.034018	0.035566	1.7823e-06	0.0302777
GOBP_DIGESTIVE_SYSTEM_DEVELOPMENT	138	0.38496	0.032944	0.083429	1.9868e-06	0.0337498
GOBP_POSITIVE_REGULATION_OF_CARTILAGE_DEVELOPMENT	31	0.88133	0.035849	0.19108	2.0048e-06	0.0340535
GOBP_REGULATION_OF_CARTILAGE_DEVELOPMENT	68	0.57839	0.03481	0.1264	2.3891e-06	0.0405789
GOBP_EMBRYONIC_DIGESTIVE_TRACT_DEVELOPMENT	31	0.87945	0.035773	0.19236	2.4351e-06	0.0413577

### Sheet: Supplementary Table 17
Supplementary Table 17. Additional POAG loci identified by pRNFL and POAG MTAG analysis that were not genome-wide significant in the input POAG GWAS.
SNP	CHR	BP	Start	End	MTAG_P	BETA_poag	SE_poag	P_poag	BETA_iop	SE_iop	P_iop	BETA_vcdr	SE_vcdr	P_vcdr
rs4652964	1	38078300	37951754	38105212	1.03955e-08	-0.0627631	0.0116156	6.54086e-08	-0.0697	0.0128	4.816e-08	-0.0017	0.0006	0.003116
rs11206194	1	54163071	54040670	54197141	4.76943e-08	-0.0642749	0.0119865	8.21743e-08	-0.0307	0.0132	0.01954	-0.0022	0.0005	3.472e-05
rs11589479	1	155033308	155013708	155877669	4.86392e-08	-0.0844588	0.0161451	1.68373e-07	-0.0422	0.0173	0.01476	-0.0025	0.0007	0.0004478
rs6732795	2	69411517	69381569	69452883	3.22757e-08	-0.0634412	0.0118832	9.35886e-08	-0.0871	0.0131	2.725e-11	-0.0009	0.0005	0.08894
rs58265464	5	149408929	149340009	149459574	3.47318e-08	0.102739	0.0193537	1.10535e-07	0.0331	0.0207	0.1091	0.0001	0.0008	0.9046
rs4390362	11	134317377	134301693	134335953	3.21835e-08	-0.0702277	0.0130766	7.85308e-08	-0.0387	0.0143	0.00689	-0.001	0.0006	0.09549
rs33206	12	31061583	30981978	31063131	4.93033e-08	0.0648715	0.0120046	6.52129e-08	0.0613	0.0132	3.631e-06	-0.0008	0.0008	0.2828
rs2836855	21	40415371	40390231	40448610	4.70422e-08	-0.0733512	0.0136822	8.27232e-08	-0.007	0.0153	0.6466	-0.0022	0.0007	0.0008761

### Sheet: Supplementary Table 18
Supplementary Table 18. Additional POAG loci identified by BMO-MRW and POAG MTAG analysis that were not genome-wide significant in the input POAG GWAS.
SNP	CHR	BP	Start	End	MTAG_P	BETA_poag	SE_poag	P_poag	BETA_iop	SE_iop	P_iop	BETA_vcdr	SE_vcdr	P_vcdr
rs159961	1	8484228	8383676	8911078	1.47768e-09	0.0524219	0.0122708	1.9367e-05	0.0124	0.0134	0.356	0.0045	0.0006	1.031e-14
rs6690264	1	12613422	12604081	12641758	1.03342e-09	-0.0430653	0.0119863	0.00032706	0.0135	0.013	0.3013	-0.0047	0.0005	7.564e-19
rs4652964	1	38078300	37839088	38465418	9.55749e-09	-0.0627631	0.0116156	6.54086e-08	-0.0697	0.0128	4.816e-08	-0.0017	0.0006	0.003116
rs11206194	1	54163071	54040670	54197141	1.89388e-08	-0.0642749	0.0119865	8.21743e-08	-0.0307	0.0132	0.01954	-0.0022	0.0005	3.472e-05
rs2274568	1	110612925	110492643	110637394	3.81141e-08	-0.0401183	0.0118297	0.000695549	-0.0298	0.0129	0.02103	-0.0045	0.0006	1.047e-15
rs11589479	1	155033308	155013708	155877669	8.05963e-10	-0.0844588	0.0161451	1.68373e-07	-0.0422	0.0173	0.01476	-0.0025	0.0007	0.0004478
rs9308689	2	111638775	111587016	111791077	3.09553e-09	-0.0620526	0.0127811	1.20378e-06	0.0087	0.0133	0.51	-0.006	0.0006	2.111e-27
rs11694522	2	228085471	228062729	228240500	7.71064e-09	0.0663647	0.0132769	5.77713e-07	-0.0063	0.0149	0.6728	0.0023	0.0006	9.686e-05
rs2443722	3	11663732	11607235	11688890	2.99624e-08	-0.0608654	0.0130601	3.15576e-06	-0.0285	0.0144	0.04791	-0.0015	0.0006	0.01714
rs13072911	3	48962128	48213498	49877585	1.40807e-08	0.0484207	0.0127931	0.000153757	0.0205	0.0134	0.1267	0.0035	0.0006	1.352e-10
rs17058743	3	58009372	57965749	58038546	5.27921e-10	-0.0596494	0.013439	9.05688e-06	-0.0316	0.0149	0.03428	-0.0059	0.0006	8.955e-21
rs9875836	3	88409534	88348634	88608522	5.44624e-10	-0.0517522	0.011687	9.50291e-06	-0.0128	0.0128	0.3157	-0.0052	0.0006	5.756e-21
rs7632979	3	98993750	98721238	99043024	9.42521e-10	-0.0844965	0.0171687	8.58659e-07	0.0142	0.0187	0.448	-0.0062	0.0008	2.569e-15
rs17398137	3	100625703	100594326	100799713	1.28472e-10	-0.0507745	0.0155246	0.00107329	-0.0148	0.0165	0.3683	-0.0059	0.0007	1.758e-17
rs11710139	3	150059342	149776936	150148619	9.55614e-09	-0.0708156	0.0137098	2.40044e-07	-0.0598	0.0145	3.891e-05	-0.0009	0.0006	0.1548
rs72759609	5	31952051	31920755	31979501	7.49722e-09	0.0396708	0.0195559	0.0425009	0.0064	0.0217	0.7693	0.0091	0.0009	2.581e-24
rs11742611	5	52063679	51867547	52127372	4.235e-08	0.0437584	0.011789	0.000205781	0.023	0.0129	0.07578	0.0039	0.0005	6.534e-13
rs158653	5	55578661	55568796	55772489	8.06678e-14	-0.0620922	0.011675	1.04688e-07	-0.0071	0.0128	0.5805	-0.0051	0.0005	1.52e-21
rs3909355	5	120654808	120515118	120910261	4.53886e-08	0.0808898	0.0168638	1.61337e-06	0.0604	0.0191	0.001583	0.0019	0.0008	0.01397
rs30683	5	128980334	128876120	129101566	1.61455e-08	-0.050019	0.012339	5.04057e-05	0.0012	0.0137	0.929	-0.0037	0.0006	1.321e-10
rs2631367	5	131705458	130717090	131833599	8.20623e-10	-0.048753	0.011606	2.66101e-05	0.03	0.0127	0.0186	-0.003	0.0005	5.971e-09
rs6596165	5	133390622	133336286	133708400	4.71433e-08	-0.0870182	0.0208557	3.0141e-05	-0.0027	0.0236	0.9087	-0.0052	0.001	1.564e-07
rs58265464	5	149408929	149340009	149467108	3.67218e-08	0.102739	0.0193537	1.10535e-07	0.0331	0.0207	0.1091	0.0001	0.0008	0.9046
rs2684249	6	122392511	121907968	122940296	1.63629e-11	0.0437873	0.0118521	0.000220333	-0.0008	0.013	0.9516	0.0054	0.0005	2.338e-23
rs2191828	7	28401455	28370244	28404326	5.47305e-09	0.0795088	0.0186125	1.93896e-05	-0.0226	0.0209	0.2792	0.005	0.0008	3.327e-09
rs1419910	7	33508385	33172609	33549368	2.64622e-08	0.0603957	0.0124437	1.21282e-06	0.0679	0.0135	5.153e-07	0.0001	0.0006	0.8693
rs2955285	7	35955424	35624448	35963168	2.20558e-09	0.0610062	0.0120486	4.11948e-07	0.0299	0.0134	0.02531	0.0022	0.0005	7.598e-05
rs35220810	8	30452731	30275342	30541935	5.72018e-11	-0.0573169	0.0117837	1.14985e-06	-0.0279	0.0129	0.03044	-0.004	0.0005	1.735e-14
rs7919685	10	65315800	64822828	65400352	4.63968e-09	0.0487199	0.0115439	2.43846e-05	0.0001	0.0127	0.9924	0.0026	0.0005	2.183e-07
rs7895164	10	69985415	69925933	70311347	7.48962e-11	0.0107083	0.0152685	0.483097	-0.023	0.0172	0.1815	0.0089	0.0007	5.273e-37
rs1223114	11	31523130	30804996	31834516	4.20037e-08	-0.0456402	0.0119818	0.000139465	-0.0048	0.013	0.7111	-0.0038	0.0006	9.938e-12
rs592785	11	57666611	57359462	58298729	1.34448e-09	-0.0509842	0.0118946	1.81661e-05	-0.0527	0.013	4.833e-05	-0.0038	0.0005	5.027e-12
rs1126809	11	89017961	88358544	89173637	2.20568e-10	-0.0514222	0.0130353	7.98533e-05	-0.0498	0.014	0.0003548	-0.002	0.0006	0.000424
rs12421242	11	102066240	101915105	102125714	6.25634e-09	0.0630795	0.0121963	2.31597e-07	-0.01	0.0134	0.4556	0.002	0.0006	0.0005085
rs112947941	12	6997808	6954864	7174770	4.34401e-09	-0.115116	0.0241518	1.87604e-06	-0.0869	0.0265	0.001031	-0.0082	0.0012	3.047e-12
rs4842316	12	79974565	79759508	80114135	2.53987e-08	0.0560768	0.0126534	9.34736e-06	0.0363	0.0139	0.008885	0.0002	0.0005	0.6624
rs4964476	12	107028989	106960182	107370210	8.03281e-12	-0.0694929	0.0135021	2.64914e-07	-0.0159	0.0147	0.2789	-0.0043	0.0006	3.406e-12
rs9587617	13	109222947	109160225	109277603	2.90103e-12	-0.0568718	0.0133051	1.91618e-05	-0.0033	0.0145	0.817	-0.006	0.0006	3.673e-23
rs4238271	13	110769947	110717517	110929605	1.21287e-12	0.0517636	0.0117529	1.06118e-05	0.0012	0.013	0.9255	0.0061	0.0005	9.283e-30
rs12886636	14	76399641	76081664	76570562	5.04931e-09	-0.07093	0.0145799	1.14499e-06	-0.0371	0.0172	0.03134	-0.0014	0.0007	0.03619
rs72692790	14	95959897	95949701	95978240	7.18559e-10	0.0999926	0.0193948	2.52767e-07	0.0246	0.0205	0.2316	0.0042	0.0009	1.392e-06
rs12913832	15	28365618	28328485	28566862	9.12089e-28	0.0514181	0.0153029	0.000779359	0.0749	0.0159	2.557e-06	0.0017	0.0006	0.005279
rs4932576	15	92348005	92326758	92438452	3.86551e-08	-0.0882555	0.0177001	6.15898e-07	-0.0114	0.0191	0.5526	-0.0027	0.0007	0.0001155
rs1728414	16	86393405	86361814	86544047	5.74747e-14	0.111091	0.0213871	2.05515e-07	0.0364	0.0234	0.1195	0.0109	0.001	3.09e-28
rs277066	17	55564743	55524253	55590002	3.14499e-08	-0.0683813	0.0163493	2.88281e-05	-0.0486	0.0177	0.006189	-0.0041	0.0007	3.369e-08
rs123698	19	807442	779444	832280	3.44643e-10	-0.0564356	0.0140891	6.18508e-05	-0.0533	0.014	0.0001467	-0.005	0.0006	1.362e-19
rs35474192	21	40403534	40389472	40448610	2.39859e-08	0.0710223	0.0137378	2.34273e-07	0.0117	0.0154	0.4477	0.0024	0.0007	0.0002451

### Sheet: Supplementary Table 19
Supplementary Table 19. Genes identified for global pRNFL thickness by SMR analyses using eQTL, sQTL, pQTL, and mQTL
Gene symbol	Gene ID	CHR	xQTL	Tissue	BETA_SMR	SE_SMR	P_SMR	P_HEIDI
H6PD	ENSG00000049239	1	eQTL	Brain	0.0407066	0.00650647	3.9416e-10	0.435524
NMNAT2	ENSG00000157064	1	eQTL	Brain	-0.195151	0.0405958	1.53075e-06	0.160113
HEATR1	ENSG00000119285	1	sQTL	Brain	0.439317	0.0782936	2.00984e-08	0.0938509
LGALS8	ENSG00000116977	1	sQTL	Brain	0.173958	0.0261081	2.68342e-11	0.105304
ALX3	ENSG00000156150	1	mQTL	Brain	-0.0182705	0.00375972	1.17654e-06	0.211679
H6PD	ENSG00000049239	1	mQTL	Blood	-0.0325206	0.00510378	1.86745e-10	0.0665135
H6PD	ENSG00000049239	1	mQTL	Brain	-0.028222	0.00441516	1.63649e-10	0.11288
LGALS8	ENSG00000116977	1	mQTL	Blood	0.0521961	0.00875333	2.47655e-09	0.0986033
LGALS8	ENSG00000116977	1	mQTL	Brain	-0.0852301	0.015742	6.15736e-08	0.720578
DEPTOR	ENSG00000155792	8	eQTL	Blood	-0.133699	0.0231182	7.32586e-09	0.196215
PLEC	ENSG00000178209	8	eQTL	Blood	-0.0872504	0.015806	3.38859e-08	0.51797
PLEC	ENSG00000178209	8	eQTL	Brain	-0.0468343	0.0091538	3.11459e-07	0.201797
EIF3E	ENSG00000104408	8	mQTL	Brain	-0.0252576	0.00404695	4.34342e-10	0.218726
PLEC	ENSG00000178209	8	mQTL	Blood	0.0214967	0.00390261	3.6233e-08	0.651821
CDKN2B	ENSG00000147883	9	eQTL	Brain	-0.0679868	0.0127616	9.96049e-08	0.118213
NCOR2	ENSG00000196498	12	mQTL	Blood	-0.0432325	0.0086646	6.05183e-07	0.929109
SREBF1	ENSG00000072310	17	eQTL	Blood	0.0684062	0.0141026	1.23076e-06	0.355947
PDE6G	ENSG00000185527	17	mQTL	Blood	-0.0820707	0.0143997	1.20172e-08	0.0693004
TSPAN10	ENSG00000182612	17	mQTL	Blood	0.0491148	0.00768725	1.66832e-10	0.12032
TRIOBP	ENSG00000100106	22	eQTL	Brain	0.0458771	0.00803642	1.13878e-08	0.282189
NOL12	ENSG00000273899	22	sQTL	Brain	-0.0983254	0.020025	9.10137e-07	0.822885
H1-0	ENSG00000189060	22	mQTL	Brain	-0.0493218	0.00984379	5.43024e-07	0.221841
TRIOBP	ENSG00000100106	22	mQTL	Brain	-0.0233699	0.00429004	5.10884e-08	0.0511723

### Sheet: Supplementary Table 20
Supplementary Table 20. Genes identified for global BMO-MRW by SMR analyses using eQTL, sQTL, pQTL, and mQTL
Gene symbol	Gene ID	CHR	xQTL	Tissue	BETA_SMR	SE_SMR	P_SMR	P_HEIDI
TMCO1	ENSG00000143183	1	sQTL	Brain	0.10713	0.0194884	3.86104e-08	0.819458
RERE	ENSG00000142599	1	mQTL	Blood	0.0284367	0.0047495	2.1335e-09	0.382043
RPE65	ENSG00000116745	1	mQTL	Brain	0.0980132	0.0152399	1.26463e-10	0.257805
SLC45A1	ENSG00000162426	1	mQTL	Brain	0.0475975	0.00851758	2.295e-08	0.273994
STRIP1	ENSG00000143093	1	mQTL	Blood	-0.175142	0.0347286	4.57924e-07	0.784252
TGFB2	ENSG00000092969	1	mQTL	Brain	0.1008	0.0179867	2.09307e-08	0.715107
UCK2	ENSG00000143179	1	mQTL	Blood	-0.0248995	0.00506389	8.7845e-07	0.0662972
PSD4	ENSG00000125637	2	mQTL	Blood	-0.0390497	0.0074663	1.69391e-07	0.109745
SNED1	ENSG00000162804	2	mQTL	Brain	0.0723582	0.0135798	9.90956e-08	0.177216
C3orf62	ENSG00000188315	3	eQTL	Blood	0.242475	0.0488856	7.04746e-07	0.105284
CCDC71	ENSG00000177352	3	eQTL	Blood	-0.232366	0.0408153	1.24745e-08	0.0575147
FLNB	ENSG00000136068	3	eQTL	Brain	-0.0672991	0.0133939	5.04509e-07	0.822932
NDUFAF3	ENSG00000178057	3	eQTL	Blood	0.203794	0.0401455	3.8465e-07	0.0522326
NICN1	ENSG00000145029	3	eQTL	Brain	-0.071418	0.0141451	4.4423e-07	0.524606
P4HTM	ENSG00000178467	3	eQTL	Blood	0.0898966	0.0150118	2.11938e-09	0.146137
P4HTM	ENSG00000178467	3	eQTL	Brain	0.057935	0.011394	3.68256e-07	0.239452
QRICH1	ENSG00000198218	3	eQTL	Blood	-0.110357	0.0205254	7.58989e-08	0.0622975
USP4	ENSG00000114316	3	eQTL	Blood	-0.346132	0.0719466	1.50208e-06	0.0657313
ARIH2	ENSG00000177479	3	sQTL	Brain	-0.0491576	0.00859243	1.05882e-08	0.0669698
FLNB	ENSG00000136068	3	sQTL	Brain	0.042203	0.00778724	5.97626e-08	0.28227
KLHDC8B	ENSG00000185909	3	mQTL	Brain	0.0605975	0.0122421	7.42355e-07	0.0823414
NDUFAF3	ENSG00000178057	3	mQTL	Brain	0.0210494	0.00380228	3.09482e-08	0.109263
TCTA	ENSG00000145022	3	mQTL	Blood	-0.0595246	0.0119721	6.62807e-07	0.0621524
MEIKIN	ENSG00000239642	5	eQTL	Brain	-0.046767	0.00989566	2.28968e-06	0.0745198
RAPGEF6	ENSG00000158987	5	eQTL	Blood	-0.146304	0.0294574	6.81307e-07	0.0552061
P4HA2	ENSG00000072682	5	sQTL	Brain	0.0397476	0.00597339	2.85013e-11	0.0574643
LYRM7	ENSG00000186687	5	mQTL	Brain	0.0226844	0.00424057	8.82567e-08	0.0692419
P4HA2	ENSG00000072682	5	mQTL	Blood	-0.052311	0.00802979	7.2875e-11	0.0528011
CD2AP	ENSG00000198087	6	eQTL	Blood	-0.200093	0.0379413	1.3366e-07	0.654485
GINM1	ENSG00000055211	6	eQTL	Blood	-0.0600955	0.0122211	8.7726e-07	0.240662
RAET1G	ENSG00000203722	6	eQTL	Brain	0.0482893	0.0101818	2.10884e-06	0.140251
KCTD20	ENSG00000112078	6	sQTL	Brain	-0.333448	0.0677946	8.72069e-07	0.0771049
PCMT1	ENSG00000120265	6	sQTL	Brain	0.180153	0.0381681	2.3585e-06	0.130864
ENSG00000285991	ENSG00000285991	6	mQTL	Brain	0.0184621	0.00380468	1.21926e-06	0.162146
GJA1	ENSG00000152661	6	mQTL	Brain	0.0470254	0.0091094	2.43943e-07	0.0714125
HUS1B	ENSG00000188996	6	mQTL	Blood	-0.0249968	0.00447203	2.27615e-08	0.622968
LATS1	ENSG00000131023	6	mQTL	Brain	0.0212695	0.00436719	1.11426e-06	0.166065
LRP11	ENSG00000120256	6	mQTL	Brain	-0.0432776	0.00880444	8.85911e-07	0.56906
PCMT1	ENSG00000120265	6	mQTL	Blood	0.0243634	0.00503977	1.33655e-06	0.272692
ULBP2	ENSG00000131015	6	mQTL	Brain	0.0182059	0.00380373	1.69866e-06	0.244775
LRP11	ENSG00000120256	6	pQTL	Blood	0.0266848	0.00537348	6.83393e-07	0.988634
AP5Z1	ENSG00000242802	7	mQTL	Blood	-0.0277866	0.0057951	1.62801e-06	0.209803
ARL4A	ENSG00000122644	7	mQTL	Blood	-0.0871037	0.0162256	7.94927e-08	0.154217
FOXK1	ENSG00000164916	7	mQTL	Blood	0.055863	0.0111593	5.55792e-07	0.344623
DEPTOR	ENSG00000155792	8	eQTL	Blood	-0.126738	0.0232785	5.19731e-08	0.575667
CLVS1	ENSG00000177182	8	mQTL	Brain	-0.036056	0.00454262	2.06688e-15	0.286988
EIF3E	ENSG00000104408	8	mQTL	Brain	-0.0262226	0.00409223	1.47532e-10	0.0735127
PDGFRL	ENSG00000104213	8	mQTL	Brain	0.0395214	0.00800874	8.02383e-07	0.389785
PRAG1	ENSG00000275342	8	mQTL	Brain	-0.0270062	0.0042536	2.16699e-10	0.0674978
RBPMS	ENSG00000157110	8	mQTL	Brain	0.0225747	0.00418351	6.80983e-08	0.0818779
CDKN2B	ENSG00000147883	9	eQTL	Brain	-0.223975	0.0211777	3.85258e-26	0.427774
COL27A1	ENSG00000196739	9	eQTL	Blood	-0.273346	0.0562824	1.19361e-06	0.120978
PRRT1B	ENSG00000283526	9	mQTL	Brain	-0.0794569	0.0160168	7.01844e-07	0.253651
RAPGEF1	ENSG00000107263	9	mQTL	Blood	0.0870348	0.0160479	5.84658e-08	0.480515
REEP3	ENSG00000165476	10	eQTL	Brain	0.050158	0.0100406	5.86745e-07	0.169613
XPNPEP1	ENSG00000108039	10	eQTL	Blood	0.0607499	0.0125205	1.22202e-06	0.197149
DNAJC12	ENSG00000108176	10	sQTL	Brain	-0.0592911	0.0103877	1.14447e-08	0.2014
XPNPEP1	ENSG00000108039	10	mQTL	Blood	-0.0185937	0.00381098	1.06633e-06	0.777909
CTSW	ENSG00000172543	11	eQTL	Blood	-0.0286944	0.00575852	6.26241e-07	0.0719398
EHBP1L1	ENSG00000173442	11	eQTL	Blood	-0.373342	0.0470136	2.00324e-15	0.211197
FIBP	ENSG00000172500	11	eQTL	Brain	0.038531	0.00786829	9.73109e-07	0.136953
LTBP3	ENSG00000168056	11	eQTL	Blood	0.13618	0.0135194	7.27445e-24	0.279496
SNX32	ENSG00000172803	11	eQTL	Brain	0.0234065	0.00450134	1.99401e-07	0.226565
SNX32	ENSG00000172803	11	sQTL	Brain	0.0968025	0.0187207	2.3298e-07	0.113912
CTSW	ENSG00000172543	11	mQTL	Blood	0.0262995	0.00509307	2.41999e-07	0.055171
CTSW	ENSG00000172543	11	mQTL	Brain	0.0218714	0.00443055	7.95435e-07	0.0882821
LTBP3	ENSG00000168056	11	mQTL	Blood	-0.17516	0.0298957	4.65573e-09	0.19759
MED19	ENSG00000156603	11	mQTL	Brain	-0.021232	0.00378833	2.08761e-08	0.110633
MUS81	ENSG00000172732	11	mQTL	Brain	-0.0182751	0.00368492	7.07033e-07	0.068707
SCYL1	ENSG00000142186	11	mQTL	Brain	-0.139238	0.0242896	9.90094e-09	0.940696
KIAA1549L	ENSG00000110427	11	pQTL	Blood	0.0425893	0.00973213	1.20791e-05	0.139594
RAPGEF3	ENSG00000079337	12	eQTL	Brain	0.0387134	0.00808699	1.69194e-06	0.437622
TSPAN11	ENSG00000110900	12	eQTL	Brain	0.026944	0.00465889	7.32244e-09	0.305607
RAPGEF3	ENSG00000079337	12	sQTL	Brain	0.113397	0.02338	1.23358e-06	0.405367
TSPAN11	ENSG00000110900	12	sQTL	Brain	-0.0436737	0.00771931	1.5339e-08	0.756735
RFLNA	ENSG00000178882	12	mQTL	Blood	-0.0600474	0.0106633	1.7896e-08	0.780462
RFX4	ENSG00000111783	12	mQTL	Blood	0.0378919	0.00533608	1.23798e-12	0.0602806
COL4A2	ENSG00000134871	13	mQTL	Brain	-0.0860064	0.0126173	9.32377e-12	0.116751
SERPINE3	ENSG00000253309	13	mQTL	Blood	-0.148726	0.030173	8.26133e-07	0.676729
STARD13	ENSG00000133121	13	mQTL	Blood	0.0443488	0.00852594	1.97552e-07	0.206892
HAUS4	ENSG00000092036	14	eQTL	Brain	-0.031922	0.00519147	7.80104e-10	0.59554
MNAT1	ENSG00000020426	14	sQTL	Brain	0.196833	0.0381088	2.40403e-07	0.0554178
AJUBA	ENSG00000129474	14	mQTL	Blood	-0.0635566	0.0113356	2.06065e-08	0.0676877
C14orf93	ENSG00000100802	14	mQTL	Blood	0.0466933	0.00870502	8.14217e-08	0.0544694
HAUS4	ENSG00000092036	14	mQTL	Blood	-0.0670927	0.0118843	1.64702e-08	0.183215
HAUS4	ENSG00000092036	14	mQTL	Brain	-0.0677894	0.0129926	1.81326e-07	0.729807
VSX2	ENSG00000119614	14	mQTL	Blood	0.0189839	0.00358283	1.16706e-07	0.73308
GOLGA8F	ENSG00000153684	15	mQTL	Blood	0.23647	0.0478855	7.88355e-07	0.0762687
NPEPPS	ENSG00000141279	17	eQTL	Brain	0.0784833	0.0150842	1.96075e-07	0.322625
STRADA	ENSG00000266173	17	eQTL	Brain	0.0617706	0.0127899	1.36773e-06	0.118395
EFCAB13	ENSG00000178852	17	sQTL	Brain	0.040147	0.00728255	3.53227e-08	0.101194
CSHL1	ENSG00000204414	17	mQTL	Blood	0.0557646	0.0114962	1.23014e-06	0.20024
DDX42	ENSG00000198231	17	mQTL	Blood	-0.0369464	0.00704325	1.55735e-07	0.633464
SMARCD2	ENSG00000108604	17	mQTL	Brain	0.0365594	0.00763128	1.66176e-06	0.159081
TBKBP1	ENSG00000198933	17	mQTL	Brain	0.0222573	0.00429013	2.12529e-07	0.153822
TSPAN10	ENSG00000182612	17	mQTL	Blood	0.0189081	0.00375863	4.88984e-07	0.18386
FHOD3	ENSG00000134775	18	sQTL	Brain	0.0419954	0.00849507	7.6734e-07	0.9198
CAPN12	ENSG00000182472	19	eQTL	Blood	-0.0427528	0.00856775	6.03892e-07	0.146238
PTBP1	ENSG00000011304	19	mQTL	Brain	-0.0525673	0.00999201	1.43322e-07	0.13501
LGALS4	ENSG00000171747	19	pQTL	Blood	0.253589	0.0567921	7.999e-06	0.338175
MAPRE1	ENSG00000101367	20	eQTL	Blood	0.143285	0.02759	2.06518e-07	0.125798
HSCB	ENSG00000100209	22	eQTL	Blood	-0.844277	0.146981	9.23881e-09	0.0506406
UBE2L3	ENSG00000185651	22	eQTL	Blood	-0.0380156	0.0078864	1.43273e-06	0.911508
LGALS1	ENSG00000100097	22	mQTL	Brain	-0.0736231	0.0106969	5.8754e-12	0.418311
LIF	ENSG00000128342	22	mQTL	Blood	0.0613704	0.00797227	1.38231e-14	0.616552
NOL12	ENSG00000273899	22	mQTL	Brain	0.079865	0.0151434	1.33555e-07	0.118215
SH3BP1	ENSG00000100092	22	mQTL	Brain	0.0786156	0.0155071	3.98552e-07	0.306737

### Sheet: Supplementary Table 21
Supplementary Table 21. Prioritised putative causal genes for global pRNFL thickness supported by at least 2 lines of genetic evidence.
Gene symbol	Gene ID	CHR	n_evidence	evidence_types
LGALS8	ENSG00000116977	1	3	mBAT-combo, mQTL-Blood, mQTL-Brain, sQTL-Brain
PLEC	ENSG00000178209	8	3	eQTL-Blood, eQTL-Brain, mBAT-combo, mQTL-Blood
TRIOBP	ENSG00000100106	22	3	eQTL-Brain, mBAT-combo, mQTL-Brain
CDKN2B	ENSG00000147883	9	2	eQTL-Brain, mBAT-combo
DEPTOR	ENSG00000155792	8	2	eQTL-Blood, mBAT-combo
EIF3E	ENSG00000104408	8	2	mBAT-combo, mQTL-Brain
H1-0	ENSG00000189060	22	2	mBAT-combo, mQTL-Brain
H6PD	ENSG00000049239	1	2	eQTL-Brain, mQTL-Blood, mQTL-Brain
HEATR1	ENSG00000119285	1	2	mBAT-combo, sQTL-Brain
NMNAT2	ENSG00000157064	1	2	eQTL-Brain, mBAT-combo
PDE6G	ENSG00000185527	17	2	mBAT-combo, mQTL-Blood
TSPAN10	ENSG00000182612	17	2	mBAT-combo, mQTL-Blood

### Sheet: Supplementary Table 22
Supplementary Table 22. Prioritised putative causal genes for global BMO-MRW supported by at least 2 lines of genetic evidence.
Gene symbol	Gene ID	CHR	n_evidence	evidence_types
FLNB	ENSG00000136068	3	3	eQTL-Brain, mBAT-combo, sQTL-Brain
NDUFAF3	ENSG00000178057	3	3	eQTL-Blood, mBAT-combo, mQTL-Brain
P4HA2	ENSG00000072682	5	3	mBAT-combo, mQTL-Blood, sQTL-Brain
CTSW	ENSG00000172543	11	3	eQTL-Blood, mBAT-combo, mQTL-Blood, mQTL-Brain
LTBP3	ENSG00000168056	11	3	eQTL-Blood, mBAT-combo, mQTL-Blood
HAUS4	ENSG00000092036	14	3	eQTL-Brain, mBAT-combo, mQTL-Blood, mQTL-Brain
RERE	ENSG00000142599	1	2	mBAT-combo, mQTL-Blood
RPE65	ENSG00000116745	1	2	mBAT-combo, mQTL-Brain
SLC45A1	ENSG00000162426	1	2	mBAT-combo, mQTL-Brain
STRIP1	ENSG00000143093	1	2	mBAT-combo, mQTL-Blood
TGFB2	ENSG00000092969	1	2	mBAT-combo, mQTL-Brain
TMCO1	ENSG00000143183	1	2	mBAT-combo, sQTL-Brain
SNED1	ENSG00000162804	2	2	mBAT-combo, mQTL-Brain
ARIH2	ENSG00000177479	3	2	mBAT-combo, sQTL-Brain
C3orf62	ENSG00000188315	3	2	eQTL-Blood, mBAT-combo
CCDC71	ENSG00000177352	3	2	eQTL-Blood, mBAT-combo
KLHDC8B	ENSG00000185909	3	2	mBAT-combo, mQTL-Brain
NICN1	ENSG00000145029	3	2	eQTL-Brain, mBAT-combo
P4HTM	ENSG00000178467	3	2	eQTL-Blood, eQTL-Brain, mBAT-combo
QRICH1	ENSG00000198218	3	2	eQTL-Blood, mBAT-combo
TCTA	ENSG00000145022	3	2	mBAT-combo, mQTL-Blood
USP4	ENSG00000114316	3	2	eQTL-Blood, mBAT-combo
LYRM7	ENSG00000186687	5	2	mBAT-combo, mQTL-Brain
MEIKIN	ENSG00000239642	5	2	eQTL-Brain, mBAT-combo
RAPGEF6	ENSG00000158987	5	2	eQTL-Blood, mBAT-combo
HUS1B	ENSG00000188996	6	2	mBAT-combo, mQTL-Blood
KCTD20	ENSG00000112078	6	2	mBAT-combo, sQTL-Brain
LRP11	ENSG00000120256	6	2	mQTL-Brain, pQTL-Blood
PCMT1	ENSG00000120265	6	2	mQTL-Blood, sQTL-Brain
CLVS1	ENSG00000177182	8	2	mBAT-combo, mQTL-Brain
EIF3E	ENSG00000104408	8	2	mBAT-combo, mQTL-Brain
RBPMS	ENSG00000157110	8	2	mBAT-combo, mQTL-Brain
CDKN2B	ENSG00000147883	9	2	eQTL-Brain, mBAT-combo
RAPGEF1	ENSG00000107263	9	2	mBAT-combo, mQTL-Blood
DNAJC12	ENSG00000108176	10	2	mBAT-combo, sQTL-Brain
REEP3	ENSG00000165476	10	2	eQTL-Brain, mBAT-combo
XPNPEP1	ENSG00000108039	10	2	eQTL-Blood, mQTL-Blood
EHBP1L1	ENSG00000173442	11	2	eQTL-Blood, mBAT-combo
FIBP	ENSG00000172500	11	2	eQTL-Brain, mBAT-combo
MED19	ENSG00000156603	11	2	mBAT-combo, mQTL-Brain
MUS81	ENSG00000172732	11	2	mBAT-combo, mQTL-Brain
SCYL1	ENSG00000142186	11	2	mBAT-combo, mQTL-Brain
SNX32	ENSG00000172803	11	2	eQTL-Brain, sQTL-Brain
RAPGEF3	ENSG00000079337	12	2	eQTL-Brain, sQTL-Brain
RFLNA	ENSG00000178882	12	2	mBAT-combo, mQTL-Blood
RFX4	ENSG00000111783	12	2	mBAT-combo, mQTL-Blood
TSPAN11	ENSG00000110900	12	2	eQTL-Brain, sQTL-Brain
COL4A2	ENSG00000134871	13	2	mBAT-combo, mQTL-Brain
SERPINE3	ENSG00000253309	13	2	mBAT-combo, mQTL-Blood
AJUBA	ENSG00000129474	14	2	mBAT-combo, mQTL-Blood
C14orf93	ENSG00000100802	14	2	mBAT-combo, mQTL-Blood
MNAT1	ENSG00000020426	14	2	mBAT-combo, sQTL-Brain
VSX2	ENSG00000119614	14	2	mBAT-combo, mQTL-Blood
EFCAB13	ENSG00000178852	17	2	mBAT-combo, sQTL-Brain
NPEPPS	ENSG00000141279	17	2	eQTL-Brain, mBAT-combo
TBKBP1	ENSG00000198933	17	2	mBAT-combo, mQTL-Brain
CAPN12	ENSG00000182472	19	2	eQTL-Blood, mBAT-combo
LGALS4	ENSG00000171747	19	2	mBAT-combo, pQTL-Blood
PTBP1	ENSG00000011304	19	2	mBAT-combo, mQTL-Brain
HSCB	ENSG00000100209	22	2	eQTL-Blood, mBAT-combo
LGALS1	ENSG00000100097	22	2	mBAT-combo, mQTL-Brain
LIF	ENSG00000128342	22	2	mBAT-combo, mQTL-Blood
NOL12	ENSG00000273899	22	2	mBAT-combo, mQTL-Brain
SH3BP1	ENSG00000100092	22	2	mBAT-combo, mQTL-Brain

### Sheet: Supplementary Table 23
Supplementary Table 23. Top 100 genes contributing to the enrichment for global pRNFL thickness in donor 2 and donor 4- sample 2. Annotation: tissue where the gene signal is strongest. Median_GSS: how specifically the gene is expressed in that tissue, PCC: consistency / correlation of expression signal.
Gene	Annotation	Median_GSS	PCC	Donor
MRFAP1	Unknown	2.45703	0.882572	donor 2
GOLGA4	Optic nerve	2.09766	0.872584	donor 2
SCARB2	Optic nerve	2.15234	0.871746	donor 2
PSAP	Optic nerve	2.50098	0.86925	donor 2
SMARCA4	Optic nerve	1.92969	0.868333	donor 2
AC020916.1	Optic nerve	1.89941	0.863997	donor 2
RHOA	Optic nerve	2.20898	0.860961	donor 2
CRYAB	Optic nerve	2.45508	0.859864	donor 2
PSMB3	Optic nerve	1.91211	0.858985	donor 2
SLC25A25	Optic nerve	2.11426	0.857274	donor 2
RBMX	Optic nerve	1.86816	0.856233	donor 2
HSP90AB1	Optic nerve	2.68555	0.856025	donor 2
ALKBH7	Optic nerve	1.86523	0.855979	donor 2
EFEMP1	Optic nerve	2.35742	0.854668	donor 2
UBB	Optic nerve	2.51367	0.854308	donor 2
LMBRD1	Optic nerve	1.98535	0.854296	donor 2
PPA1	Optic nerve	2.74414	0.854274	donor 2
CTSA	Optic nerve	1.86035	0.854049	donor 2
MAPK1IP1L	Unknown	1.81641	0.854047	donor 2
CAPNS1	Optic nerve	1.9917	0.853922	donor 2
H3F3B	Optic nerve	2.43262	0.85351	donor 2
PFKL	Optic nerve	1.98584	0.853293	donor 2
CLSTN1	Optic nerve	2.89648	0.85043	donor 2
CP	Optic nerve	2.20312	0.850359	donor 2
FOS	Retina	2.36719	0.849084	donor 2
RPS16	Optic nerve	2.48633	0.847611	donor 2
RRAGD	Optic nerve	1.80322	0.847571	donor 2
RBM5	Optic nerve	1.84766	0.846103	donor 2
NEAT1	Optic nerve	2.46582	0.845095	donor 2
METTL9	Optic nerve	2.14258	0.84395	donor 2
HSPA5	Optic nerve	2.35547	0.843811	donor 2
LGALS3BP	Optic nerve	1.97266	0.843704	donor 2
DKK3	Optic nerve	2.54883	0.843633	donor 2
TM9SF3	Optic nerve	1.89209	0.843381	donor 2
UNC119	Optic nerve	2.56055	0.843012	donor 2
JUND	Optic nerve	2.33496	0.841736	donor 2
DDX5	Optic nerve	2.63477	0.84108	donor 2
RPL7	Optic nerve	2.45703	0.840421	donor 2
TPT1	Retina	2.34961	0.840037	donor 2
NPC2	Optic nerve	2.35156	0.839877	donor 2
SQSTM1	Optic nerve	2.30566	0.839531	donor 2
KIAA1109	Optic nerve	1.90234	0.838772	donor 2
RPS15	Optic nerve	2.23047	0.838006	donor 2
JUN	Optic nerve	2.32617	0.837738	donor 2
UBE2D3	Optic nerve	2.2793	0.837733	donor 2
ABCA4	Unknown	2.375	0.837475	donor 2
SPP1	Optic nerve	2.46289	0.836924	donor 2
RPLP2	Optic nerve	2.48438	0.836849	donor 2
OAZ2	Unknown	1.89355	0.836703	donor 2
RPS6	Retina	2.41211	0.835811	donor 2
RAX	Optic nerve	2.28906	0.835734	donor 2
VIM	Optic nerve	2.40625	0.835529	donor 2
TMEM9	Optic nerve	1.94189	0.835349	donor 2
MALSU1	Optic nerve	1.9126	0.835316	donor 2
H3F3A	Optic nerve	2.4873	0.835185	donor 2
RPS9	Optic nerve	2.41602	0.835106	donor 2
AFF1	Unknown	1.8457	0.83352	donor 2
HLA-B	Optic nerve	2.58789	0.833233	donor 2
EID1	Optic nerve	2.25195	0.833041	donor 2
PTMA	Retina	2.48438	0.832847	donor 2
RPL36	Retina	2.32422	0.832589	donor 2
RPS24	Retina	2.53125	0.832383	donor 2
ITM2B	Optic nerve	2.31934	0.83215	donor 2
DUSP1	Optic nerve	2.48828	0.832143	donor 2
HSP90B1	Optic nerve	2.43066	0.832099	donor 2
TMEM230	Optic nerve	2.15234	0.831866	donor 2
RPS29	Optic nerve	2.36621	0.831646	donor 2
DYNLL1	Optic nerve	2.31445	0.831546	donor 2
ATP5MPL	Optic nerve	2.27148	0.831534	donor 2
BHLHE40	Optic nerve	2.24414	0.831517	donor 2
RPL32	Optic nerve	2.3252	0.831269	donor 2
JUNB	Optic nerve	2.32129	0.830563	donor 2
ENO1	Retina	2.48828	0.830527	donor 2
ATP2B4	Optic nerve	2.09375	0.830107	donor 2
TLE5	Optic nerve	2.44434	0.83002	donor 2
AP2M1	Optic nerve	2.08984	0.829752	donor 2
TYRP1	Optic nerve	2.42188	0.829603	donor 2
PPIA	Optic nerve	2.17188	0.82949	donor 2
HSP90AA1	Retina	2.32422	0.829394	donor 2
RPL15	Retina	2.4082	0.829382	donor 2
RPS28	Optic nerve	2.24805	0.82918	donor 2
RPL39	Optic nerve	2.2998	0.829112	donor 2
VDAC2	Optic nerve	1.95947	0.829005	donor 2
COX7A2L	Optic nerve	1.95996	0.828981	donor 2
TAPBP	Optic nerve	1.92139	0.828958	donor 2
UBE2M	Optic nerve	1.88525	0.82821	donor 2
CCNL1	Optic nerve	1.93359	0.828185	donor 2
DDX17	Optic nerve	2.1748	0.827955	donor 2
RPL8	Retina	2.42188	0.827913	donor 2
GUK1	Optic nerve	2.42871	0.82738	donor 2
METTL7A	Unknown	1.83301	0.827133	donor 2
RPL28	Retina	2.24609	0.827052	donor 2
PNRC1	Retina	2.24219	0.826951	donor 2
NFIC	Unknown	2.10742	0.82676	donor 2
SNRNP70	Optic nerve	1.90039	0.826622	donor 2
HNRNPF	Optic nerve	1.8418	0.826599	donor 2
TIMP2	Optic nerve	2.0293	0.826361	donor 2
GSTP1	Optic nerve	2.0918	0.826226	donor 2
RPL13A	Retina	2.25391	0.826225	donor 2
RPL21	Retina	2.29688	0.826167	donor 2
RPL41	Optic nerve	2.41992	0.852961	donor 4- sample 2
MYL6	Optic nerve	2.5498	0.848476	donor 4- sample 2
RPS15	Optic nerve	2.71484	0.847876	donor 4- sample 2
RPL32	Optic nerve	2.54883	0.847393	donor 4- sample 2
UBC	Optic nerve	2.51367	0.846969	donor 4- sample 2
RPLP0	Optic nerve	2.52734	0.846566	donor 4- sample 2
CIRBP	Optic nerve	2.79102	0.845631	donor 4- sample 2
UBB	Optic nerve	2.95508	0.845391	donor 4- sample 2
ITM2B	Optic nerve	2.55078	0.845248	donor 4- sample 2
ACTG1	Optic nerve	2.5957	0.844955	donor 4- sample 2
H3F3B	Optic nerve	2.71289	0.841916	donor 4- sample 2
RPL10	Optic nerve	2.53906	0.841734	donor 4- sample 2
RPL3	Optic nerve	2.67285	0.841709	donor 4- sample 2
RPL37A	Optic nerve	2.62793	0.841119	donor 4- sample 2
TUBA1B	Optic nerve	2.66309	0.841051	donor 4- sample 2
TPI1	Retina	2.78906	0.840979	donor 4- sample 2
MIF	Optic nerve	2.8457	0.840743	donor 4- sample 2
RPL9	Optic nerve	2.54492	0.838732	donor 4- sample 2
ALDOC	Optic nerve	2.83984	0.838235	donor 4- sample 2
RACK1	Optic nerve	2.51367	0.837269	donor 4- sample 2
RPS29	Optic nerve	2.68359	0.83717	donor 4- sample 2
DDX5	Optic nerve	2.66016	0.836817	donor 4- sample 2
RPS6	Optic nerve	2.66406	0.836346	donor 4- sample 2
RPS11	Optic nerve	2.68457	0.835997	donor 4- sample 2
EEF2	Optic nerve	2.7666	0.835665	donor 4- sample 2
RPL13	Optic nerve	2.53125	0.834555	donor 4- sample 2
NDUFA4	Retina	2.73438	0.832787	donor 4- sample 2
RPS28	Optic nerve	2.86328	0.832583	donor 4- sample 2
RPL18	Optic nerve	2.59863	0.832579	donor 4- sample 2
RPL28	Optic nerve	2.7168	0.832531	donor 4- sample 2
RPL18A	Optic nerve	2.57715	0.831912	donor 4- sample 2
CKB	Optic nerve	2.39844	0.831255	donor 4- sample 2
PSAP	Optic nerve	2.62109	0.83114	donor 4- sample 2
EEF1A1	Optic nerve	2.17188	0.830997	donor 4- sample 2
RPL4	Retina	2.89648	0.830178	donor 4- sample 2
GUK1	Retina	3.32227	0.830038	donor 4- sample 2
HSP90AA1	Retina	3.00391	0.829917	donor 4- sample 2
PKM	Optic nerve	2.61914	0.829723	donor 4- sample 2
HNRNPK	Optic nerve	2.62305	0.829109	donor 4- sample 2
GAPDH	Optic nerve	2.40234	0.829095	donor 4- sample 2
ENO1	Optic nerve	2.92969	0.828842	donor 4- sample 2
RPL36	Optic nerve	2.75	0.828697	donor 4- sample 2
RPL39	Optic nerve	2.46191	0.827566	donor 4- sample 2
GNAS	Optic nerve	2.65625	0.827387	donor 4- sample 2
PLEKHB1	Optic nerve	2.8584	0.826554	donor 4- sample 2
RPS13	Optic nerve	2.65332	0.826055	donor 4- sample 2
RPS5	Optic nerve	2.55859	0.825971	donor 4- sample 2
RPL13A	Optic nerve	2.70703	0.825215	donor 4- sample 2
CTSD	Optic nerve	2.89844	0.824959	donor 4- sample 2
RPL17	Retina	3.10156	0.824931	donor 4- sample 2
GTF2I	Optic nerve	2.71191	0.824752	donor 4- sample 2
COX7C	Optic nerve	2.45801	0.82467	donor 4- sample 2
APLP2	Retina	2.38477	0.824543	donor 4- sample 2
ATF4	Optic nerve	2.52734	0.823775	donor 4- sample 2
RPS2	Optic nerve	2.63867	0.823729	donor 4- sample 2
ATP6V0C	Optic nerve	2.82422	0.823581	donor 4- sample 2
ACTB	Optic nerve	2.44922	0.823575	donor 4- sample 2
TOMM7	Optic nerve	2.58984	0.822439	donor 4- sample 2
RPLP1	Optic nerve	2.54883	0.822128	donor 4- sample 2
RPS23	Optic nerve	2.49121	0.820884	donor 4- sample 2
GLUL	Optic nerve	2.50391	0.820573	donor 4- sample 2
RPS14	Optic nerve	2.61523	0.82042	donor 4- sample 2
RPS8	Optic nerve	2.66113	0.820252	donor 4- sample 2
RPS16	Optic nerve	2.50781	0.820246	donor 4- sample 2
COX5B	Optic nerve	3.13477	0.819859	donor 4- sample 2
GSTP1	Retina	2.6875	0.819733	donor 4- sample 2
ATP5ME	Optic nerve	2.73145	0.819639	donor 4- sample 2
RPS3A	Optic nerve	2.50098	0.819179	donor 4- sample 2
FTL	Optic nerve	2.34961	0.818333	donor 4- sample 2
RPL30	Optic nerve	2.75781	0.817918	donor 4- sample 2
RTN4	Optic nerve	2.95508	0.817908	donor 4- sample 2
RPL8	Optic nerve	2.64746	0.817888	donor 4- sample 2
TSPAN3	Optic nerve	2.59473	0.816952	donor 4- sample 2
MAP1B	Retina	2.79492	0.816679	donor 4- sample 2
SLC25A3	Optic nerve	2.17773	0.815742	donor 4- sample 2
RPL24	Optic nerve	2.44043	0.815047	donor 4- sample 2
COX6A1	Optic nerve	2.96777	0.814246	donor 4- sample 2
RPL6	Retina	2.59766	0.813624	donor 4- sample 2
ADD1	Retina	2.73828	0.813109	donor 4- sample 2
PPIA	Optic nerve	2.89062	0.812781	donor 4- sample 2
MTCH1	Optic nerve	2.43359	0.812742	donor 4- sample 2
RPS24	Optic nerve	2.6377	0.812463	donor 4- sample 2
HSP90AB1	Retina	2.46289	0.812449	donor 4- sample 2
RPS15A	Optic nerve	2.34961	0.812237	donor 4- sample 2
NDUFA2	Optic nerve	2.19434	0.81203	donor 4- sample 2
ATP5F1B	Retina	2.68164	0.811574	donor 4- sample 2
RPS12	Optic nerve	2.75586	0.811413	donor 4- sample 2
PEBP1	Optic nerve	2.96582	0.811223	donor 4- sample 2
CANX	Optic nerve	2.91406	0.810842	donor 4- sample 2
H2AFV	Retina	2.25977	0.810204	donor 4- sample 2
CHCHD2	Optic nerve	2.4375	0.809871	donor 4- sample 2
NEDD8	Retina	2.32227	0.809702	donor 4- sample 2
RPL11	Optic nerve	2.60938	0.80965	donor 4- sample 2
RPL21	Optic nerve	2.84766	0.809328	donor 4- sample 2
PFDN5	Optic nerve	2.57715	0.809308	donor 4- sample 2
DKK3	Optic nerve	2.78125	0.809283	donor 4- sample 2
PTMA	Optic nerve	2.69922	0.809069	donor 4- sample 2
ELOB	Optic nerve	2.67773	0.808702	donor 4- sample 2
RPL19	Optic nerve	2.95312	0.808438	donor 4- sample 2
CSDE1	Optic nerve	2.55273	0.808262	donor 4- sample 2

### Sheet: Supplementary Table 24
Supplementary Table 24. Top 100 genes contributing to the enrichment for global BMO-MRW in donor 2 and donor 4- sample 2. Annotation: tissue where the gene signal is strongest. Median_GSS: how specifically the gene is expressed in that tissue, PCC: consistency / correlation of expression signal.
Gene	Annotation	Median_GSS	PCC	Donor
FBLN1	Optic nerve	2.16016	0.854364	donor 2
GJA1	Optic nerve	2.43262	0.835592	donor 2
NFKBIA	Optic nerve	2.0293	0.830534	donor 2
SFRP2	Unknown	2.20605	0.823512	donor 2
AC020916.1	Optic nerve	1.98779	0.81047	donor 2
SOCS3	Optic nerve	2.26855	0.807923	donor 2
ID3	Optic nerve	2.20312	0.803048	donor 2
COL1A2	Optic nerve	1.94824	0.801135	donor 2
CHRNA3	Optic nerve	2.20996	0.800754	donor 2
CPAMD8	Unknown	2.09961	0.796901	donor 2
COL9A1	Unknown	2.10547	0.796802	donor 2
OPTC	Unknown	2.23047	0.791783	donor 2
C3	Unknown	2.06445	0.789497	donor 2
SEMA3B	Unknown	2.04492	0.788896	donor 2
KLF9	Optic nerve	2.0918	0.788733	donor 2
AHNAK	Unknown	2.04688	0.788142	donor 2
LTBP2	Optic nerve	1.87891	0.787308	donor 2
COLEC12	Unknown	2.0625	0.785836	donor 2
COL9A2	Unknown	2.14258	0.785761	donor 2
SPARCL1	Unknown	2.0459	0.785469	donor 2
TFPI2	Unknown	2.11328	0.783881	donor 2
TPD52L1	Unknown	2.1582	0.783713	donor 2
S100B	Optic nerve	1.75732	0.783356	donor 2
CD151	Optic nerve	1.99902	0.781882	donor 2
CD164	Unknown	1.90137	0.780956	donor 2
ALDH3A2	Unknown	1.91602	0.780316	donor 2
AOC2	Unknown	2.1543	0.776744	donor 2
PARM1	Optic nerve	1.80371	0.776447	donor 2
SGK1	Optic nerve	1.91406	0.774499	donor 2
GNG11	Unknown	2.06543	0.773195	donor 2
PMP22	Unknown	1.94385	0.773174	donor 2
CFB	Unknown	2.42871	0.770275	donor 2
EFEMP1	Optic nerve	2.52734	0.769708	donor 2
FCGBP	Optic nerve	2.00977	0.769684	donor 2
TYR	Unknown	2.11133	0.769165	donor 2
ENPP2	Optic nerve	2.01367	0.767788	donor 2
WEE1	Unknown	2.00684	0.767543	donor 2
MYOC	Unknown	2.36816	0.767141	donor 2
TSKU	Unknown	2.09863	0.765285	donor 2
CEBPB	Unknown	2.2998	0.765257	donor 2
CP	Optic nerve	2.65039	0.763376	donor 2
CXCL14	Unknown	2.70898	0.763238	donor 2
MIR22HG	Optic nerve	1.81543	0.762917	donor 2
IGFBP6	Optic nerve	2.26953	0.762554	donor 2
ISLR	Unknown	2.25879	0.761494	donor 2
HLA-DRA	Optic nerve	2.25098	0.759848	donor 2
NBL1	Optic nerve	1.87939	0.759439	donor 2
CD9	Optic nerve	1.875	0.758655	donor 2
PRELP	Optic nerve	1.86133	0.757536	donor 2
EPHX1	Unknown	1.83936	0.75742	donor 2
CREG1	Optic nerve	1.85791	0.756888	donor 2
ATP6V1C2	Unknown	2.14062	0.756643	donor 2
FAAP20	Optic nerve	1.82178	0.755146	donor 2
LRP10	Unknown	1.84424	0.754995	donor 2
ATP1A2	Optic nerve	2.41309	0.753937	donor 2
LRP2	Optic nerve	2.17773	0.753803	donor 2
CYP1B1	Unknown	1.82227	0.753703	donor 2
AOC3	Unknown	2.14551	0.75337	donor 2
NQO1	Unknown	2.02832	0.75336	donor 2
NUDT4	Optic nerve	2.05469	0.752575	donor 2
ADAMTS10	Unknown	1.78369	0.752036	donor 2
HLA-A	Optic nerve	2.53613	0.749609	donor 2
DCT	Unknown	2.65625	0.749601	donor 2
PDIA4	Optic nerve	1.98535	0.749236	donor 2
CTSA	Unknown	2.00977	0.74923	donor 2
TBC1D1	Unknown	1.95752	0.748449	donor 2
CXCL2	Optic nerve	2.04688	0.748238	donor 2
C1S	Optic nerve	2.06348	0.747462	donor 2
TNFRSF12A	Optic nerve	2.03711	0.746858	donor 2
MCL1	Optic nerve	2.13086	0.746653	donor 2
ITGB4	Optic nerve	2.10352	0.746401	donor 2
SELENBP1	Unknown	1.78613	0.745999	donor 2
SDC4	Unknown	2.11035	0.745746	donor 2
PLAAT4	Optic nerve	1.79346	0.74546	donor 2
SLCO3A1	Unknown	2.05859	0.745386	donor 2
GADD45B	Optic nerve	2.06348	0.742872	donor 2
ALDH1A3	Optic nerve	1.83008	0.742365	donor 2
TGIF1	Unknown	1.88867	0.741124	donor 2
GLG1	Optic nerve	1.88721	0.740504	donor 2
CTDSP1	Optic nerve	1.75977	0.740186	donor 2
ZFP36L2	Unknown	1.89307	0.739355	donor 2
SEMA3C	Unknown	1.76562	0.738959	donor 2
PKP4	Optic nerve	1.87354	0.738285	donor 2
FGFR1	Optic nerve	1.84424	0.738217	donor 2
COL18A1	Optic nerve	2.14062	0.737749	donor 2
PRDX6	Optic nerve	1.94971	0.737528	donor 2
FSTL1	Optic nerve	1.9126	0.737127	donor 2
LDLR	Unknown	1.87793	0.736529	donor 2
ABL1	Unknown	1.78223	0.735792	donor 2
PPP1R1B	Unknown	1.91162	0.735548	donor 2
BOC	Optic nerve	2.07422	0.735468	donor 2
GULP1	Unknown	2.06738	0.735356	donor 2
ZFAND5	Optic nerve	1.99463	0.734914	donor 2
LIX1L	Unknown	1.86768	0.734377	donor 2
SFRP1	Optic nerve	2.04102	0.73434	donor 2
FAM107A	Optic nerve	2.12598	0.734	donor 2
IFITM1	Unknown	1.77148	0.733879	donor 2
MDK	Unknown	2.13379	0.733699	donor 2
GOLIM4	Optic nerve	2.20215	0.733621	donor 2
DCXR	Optic nerve	2.08789	0.733509	donor 2
C1S	Optic nerve	2.4082	0.881346	donor 4- sample 2
LTBP4	Optic nerve	2.63086	0.879536	donor 4- sample 2
TIMP3	Optic nerve	2.48145	0.876842	donor 4- sample 2
SERPING1	Optic nerve	2.66602	0.872015	donor 4- sample 2
CAVIN1	Optic nerve	2.66602	0.871731	donor 4- sample 2
S100A6	Optic nerve	2.75586	0.870621	donor 4- sample 2
IFITM2	Optic nerve	2.92578	0.867071	donor 4- sample 2
LY6E	Optic nerve	2.91699	0.865712	donor 4- sample 2
AHNAK	Optic nerve	2.80664	0.863013	donor 4- sample 2
IGFBP5	Optic nerve	2.64941	0.86182	donor 4- sample 2
FBLN1	Optic nerve	2.70801	0.861486	donor 4- sample 2
ADIRF	Optic nerve	2.82129	0.859272	donor 4- sample 2
HLA-A	Optic nerve	2.625	0.855669	donor 4- sample 2
LGALS1	Optic nerve	2.92578	0.85539	donor 4- sample 2
FLNA	Optic nerve	2.5625	0.854668	donor 4- sample 2
GSN	Optic nerve	2.63672	0.853544	donor 4- sample 2
FAM107A	Optic nerve	2.87695	0.851696	donor 4- sample 2
STOM	Optic nerve	2.36816	0.849799	donor 4- sample 2
BGN	Optic nerve	2.14844	0.848004	donor 4- sample 2
MX1	Optic nerve	3.12402	0.847567	donor 4- sample 2
LRP1	Optic nerve	2.4873	0.847433	donor 4- sample 2
DTNA	Optic nerve	2.88867	0.84742	donor 4- sample 2
S100A10	Optic nerve	2.79883	0.846539	donor 4- sample 2
TLN1	Optic nerve	2.18164	0.845206	donor 4- sample 2
C11orf96	Optic nerve	2.12695	0.845177	donor 4- sample 2
SAT1	Optic nerve	2.33203	0.844457	donor 4- sample 2
HLA-C	Optic nerve	2.87109	0.843816	donor 4- sample 2
ANXA2	Optic nerve	2.41797	0.843647	donor 4- sample 2
JUNB	Optic nerve	2.20312	0.842928	donor 4- sample 2
SELENOM	Optic nerve	2.5166	0.842349	donor 4- sample 2
APOD	Optic nerve	2.19141	0.841715	donor 4- sample 2
SOD2	Optic nerve	2.92383	0.841047	donor 4- sample 2
TIMP1	Optic nerve	2.10742	0.840963	donor 4- sample 2
ANXA5	Optic nerve	2.2627	0.840871	donor 4- sample 2
RPS27	Optic nerve	2.57227	0.839998	donor 4- sample 2
C1R	Optic nerve	2.20801	0.839181	donor 4- sample 2
ITGB4	Optic nerve	3.18555	0.838472	donor 4- sample 2
TMSB10	Optic nerve	2.59473	0.838088	donor 4- sample 2
TNFRSF1A	Optic nerve	2.28516	0.83787	donor 4- sample 2
IGFBP7	Optic nerve	2.76465	0.837817	donor 4- sample 2
C3	Optic nerve	2.66992	0.83771	donor 4- sample 2
ISG15	Optic nerve	3.00781	0.836516	donor 4- sample 2
BST2	Optic nerve	2.375	0.835929	donor 4- sample 2
SERPINA3	Optic nerve	2.5918	0.835847	donor 4- sample 2
LMNA	Optic nerve	2.24121	0.835684	donor 4- sample 2
CLDN11	Optic nerve	3.06055	0.835114	donor 4- sample 2
LGI4	Optic nerve	3.17285	0.834429	donor 4- sample 2
CCL2	Optic nerve	2.77246	0.834218	donor 4- sample 2
IFI44L	Optic nerve	2.96875	0.833929	donor 4- sample 2
VIM	Optic nerve	2.3584	0.832565	donor 4- sample 2
FXYD6	Optic nerve	2.92285	0.832249	donor 4- sample 2
NUPR1	Optic nerve	2.84961	0.832057	donor 4- sample 2
ANXA1	Optic nerve	2.89355	0.832029	donor 4- sample 2
GADD45B	Optic nerve	2.28125	0.831996	donor 4- sample 2
IFIT1	Optic nerve	3.32617	0.831256	donor 4- sample 2
AEBP1	Optic nerve	3.14258	0.830404	donor 4- sample 2
CSRP1	Optic nerve	3.33398	0.830164	donor 4- sample 2
PLTP	Optic nerve	2.56348	0.829263	donor 4- sample 2
COL6A1	Optic nerve	2.17383	0.828896	donor 4- sample 2
ADAMTS4	Optic nerve	2.57715	0.8285	donor 4- sample 2
PMP22	Optic nerve	3.05176	0.828261	donor 4- sample 2
LAPTM4A	Optic nerve	2.19434	0.827883	donor 4- sample 2
CTSH	Optic nerve	3.20312	0.827439	donor 4- sample 2
RSAD2	Optic nerve	2.49023	0.827229	donor 4- sample 2
RPL38	Optic nerve	2.89258	0.82706	donor 4- sample 2
EFEMP1	Optic nerve	2.49609	0.826271	donor 4- sample 2
SEMA3B	Optic nerve	3.31152	0.826193	donor 4- sample 2
GNAI2	Optic nerve	3.08301	0.826044	donor 4- sample 2
RHOA	Optic nerve	2.92969	0.825846	donor 4- sample 2
GJA1	Optic nerve	2.97363	0.825829	donor 4- sample 2
SHISA5	Optic nerve	2.99512	0.82567	donor 4- sample 2
SORBS1	Optic nerve	2.70508	0.824767	donor 4- sample 2
PPP1R1B	Optic nerve	3.01562	0.824422	donor 4- sample 2
CEBPB	Optic nerve	1.91797	0.82422	donor 4- sample 2
LDLR	Optic nerve	2.19238	0.824143	donor 4- sample 2
LAMB2	Optic nerve	2.2334	0.823971	donor 4- sample 2
ZFP36L1	Optic nerve	2.0459	0.823907	donor 4- sample 2
POLR2L	Optic nerve	2.43164	0.823719	donor 4- sample 2
IGFBP4	Optic nerve	2.21094	0.82312	donor 4- sample 2
ATP1A2	Optic nerve	2.91113	0.823072	donor 4- sample 2
BMP7	Optic nerve	2.46191	0.822701	donor 4- sample 2
RHOC	Optic nerve	2.49609	0.822628	donor 4- sample 2
TMSB4X	Optic nerve	3.12793	0.822438	donor 4- sample 2
ZFP36L2	Optic nerve	2.3457	0.822401	donor 4- sample 2
PRELP	Optic nerve	2.1084	0.822208	donor 4- sample 2
ACTN4	Optic nerve	2.38867	0.822116	donor 4- sample 2
SPARCL1	Optic nerve	2.85742	0.821967	donor 4- sample 2
CD9	Optic nerve	2.91602	0.821915	donor 4- sample 2
RPS9	Optic nerve	3.04492	0.82139	donor 4- sample 2
UBE2L6	Optic nerve	2.6582	0.821266	donor 4- sample 2
ADI1	Optic nerve	2.15137	0.82059	donor 4- sample 2
RPS18	Optic nerve	2.75	0.820282	donor 4- sample 2
LTBP3	Optic nerve	2.66406	0.820114	donor 4- sample 2
RPS17	Optic nerve	2.82031	0.820013	donor 4- sample 2
FXYD1	Optic nerve	3.15234	0.81984	donor 4- sample 2
MYH9	Optic nerve	2.16113	0.819597	donor 4- sample 2
IFIT3	Optic nerve	3.33789	0.819407	donor 4- sample 2
RBP1	Optic nerve	2.52832	0.819158	donor 4- sample 2
HLA-B	Optic nerve	2.69727	0.819073	donor 4- sample 2
ZFP36	Optic nerve	2.80273	0.819059	donor 4- sample 2
